# Emergence and spread of a B.1.1.28-derived P.6 lineage with Q675H and Q677H Spike mutations in Uruguay

**DOI:** 10.1101/2021.07.27.21261150

**Authors:** Natalia Rego, Cecilia Salazar, Mercedes Paz, Alicia Costábile, Alvaro Fajardo, Ignacio Ferrés, Paula Perbolianachis, Tamara Fernández-Calero, Veronica Noya, Matias R. Machado, Rodrigo Arce, Mailen Arleo, Tania Possi, Natalia Reyes, María Noel Bentancor, Andrés Lizasoain, Viviana Bortagaray, Ana Moller, Odhille Chappos, Nicolas Nin, Javier Hurtado, Melissa Duquía, Belén González, Luciana Griffero, Mauricio Méndez, Ma Pía Techera, Juan Zanetti, Bernardina Rivera, Matías Maidana, Martina Alonso, Cecilia Alonso, Julio Medina, Henry Albornoz, Rodney Colina, Gonzalo Bello, Pilar Moreno, Gonzalo Moratorio, Gregorio Iraola, Lucía Spangenberg

## Abstract

Uruguay was able to control the viral dissemination during the first nine months of the SARS-CoV-2 pandemic. Unfortunately, towards the end of 2020, the number of daily new cases exponentially increased. Herein we analyzed the country-wide genetic diversity of SARS-CoV-2 between November, 2020 and April, 2021. Our findings identified that the most prevalent viral variant during late 2020 was a B.1.1.28 sublineage carrying mutations Q675H+Q677H in the viral Spike, now designated as lineage P.6. This new lineage P.6 probably arose around November 2020, in Montevideo, Uruguay’s capital department and rapidly spread to other Uruguayan departments, with evidence of further local transmission clusters, also spread sporadically to the USA and Spain. The Q675H and Q677H mutations are in the proximity of the polybasic cleavage site at the S1/S2 boundary and also arose independently in many SARS-CoV-2 lineages circulating worldwide. Although the lineage P.6 was replaced by the Variant of Concern (VOC) P.1 as the predominant viral strain in Uruguay since April 2021, the monitoring of the concurrent emergence of Q675H+Q677H in VOCs should be of worldwide interest.

## Supplementary material for "Emergence and spread of a B.1.1.28-derived P.6 lineage with Q675H and Q677H Spike mutations in Uruguay": Table S2

### Sheet: Uruguay_184_B1128_gisaid_hcov-1
Table S2. Information about Uruguayan, Brazilian and worldwide samples obtained from GISAID (accessed on July 7, 2021).
## GISAID ACCESSION – SAMPLES IN THIS WORK
#Accession ID	Sample_ID	Collection date	Location
EPI_ISL_2963518	REICUY8-002121-UYMO	2021-01-14	South America / Uruguay / Montevideo
EPI_ISL_2963519	CUY1-000101-UYSA	2021-02-25	South America / Uruguay / Salto
EPI_ISL_2963634	CUY1-000008-UYSJ	2021-03-04	South America / Uruguay / San Jose
EPI_ISL_2964004	CUY1-000107-UYRN	2021-03-02	South America / Uruguay / Rio Negro
EPI_ISL_2964223	CUY1-000091-UYMO	2021-03-13	South America / Uruguay / Montevideo
EPI_ISL_2964380	CUY1-000112-UYSA	2021-03-04	South America / Uruguay / Salto
EPI_ISL_2964381	CUY1-000162-UYTA	2021-01-06	South America / Uruguay / Tacuarembo
EPI_ISL_2964382	CUY1-000021-UYCO	2021-03-04	South America / Uruguay / Colonia
EPI_ISL_2964383	CUY1-000167-UYTA	2021-01-18	South America / Uruguay / Tacuarembo
EPI_ISL_2964384	CUY1-000023-UYMA	2021-03-04	South America / Uruguay / Maldonado
EPI_ISL_2964385	CUY1-000076-UYCA	2021-03-12	South America / Uruguay / Canelones
EPI_ISL_2964386	CUY2-000184-UYSA	2021-01-19	South America / Uruguay / Salto
EPI_ISL_2964387	CUY3-000356-UYSJ	2021-03-28	South America / Uruguay / San Jose
EPI_ISL_2964388	CUY4-000413-UYCO	2021-03-28	South America / Uruguay / Colonia
EPI_ISL_2964483	CUY4-000458-UYCO	2021-04-03	South America / Uruguay / Colonia
EPI_ISL_2964557	CUY3-000376-UYMO	2021-03-31	South America / Uruguay / Montevideo
EPI_ISL_2964558	CUY4-000420-UYTA	2021-03-29	South America / Uruguay / Tacuarembo
EPI_ISL_2964559	CUY4-000460-UYSJ	2021-04-03	South America / Uruguay / San Jose
EPI_ISL_2964560	CUY3-000280-UYMO	2021-03-30	South America / Uruguay / Montevideo
EPI_ISL_2964561	CUY3-000383-UYMO	2021-03-31	South America / Uruguay / Montevideo
EPI_ISL_2964562	CUY4-000421-UYCA	2021-03-30	South America / Uruguay / Canelones
EPI_ISL_2964564	CUY3-000384-UYMO	2021-03-31	South America / Uruguay / Montevideo
EPI_ISL_2964565	CUY3-000285-UYMO	2021-03-30	South America / Uruguay / Montevideo
EPI_ISL_2964566	CUY3-000386-UYMO	2021-03-31	South America / Uruguay / Montevideo
EPI_ISL_2964567	CUY4-000435-UYRO	2021-03-31	South America / Uruguay / Rocha
EPI_ISL_2964568	CUY4-000445-UYLA	2021-04-01	South America / Uruguay / Lavalleja
EPI_ISL_2964569	CUY5-000546-UYMO	2021-04-10	South America / Uruguay / Montevideo
EPI_ISL_2964570	CUY5-000577-UYSA	2021-04-09	South America / Uruguay / Salto
EPI_ISL_2964571	CUY5-000708-UYMA	2021-04-10	South America / Uruguay / Maldonado
EPI_ISL_2964587	CUY5-000735-UYTA	2021-04-10	South America / Uruguay / Tacuarembo
EPI_ISL_2964588	CUY5-000547-UYMO	2021-04-10	South America / Uruguay / Montevideo
EPI_ISL_2964589	CUY5-000606-UYMA	2021-04-09	South America / Uruguay / Maldonado
EPI_ISL_2964590	CUY5-000631-UYMA	2021-04-09	South America / Uruguay / Maldonado
EPI_ISL_2964591	CUY5-000678-UYMA	2021-04-10	South America / Uruguay / Maldonado
EPI_ISL_2964592	CUY5-000709-UYMA	2021-04-10	South America / Uruguay / Maldonado
EPI_ISL_2964593	CUY5-000592-UYSA	2021-04-09	South America / Uruguay / Salto
EPI_ISL_2964594	CUY5-000608-UYMA	2021-04-09	South America / Uruguay / Maldonado
EPI_ISL_2964595	CUY5-000571-UYMO	2021-04-12	South America / Uruguay / Montevideo
EPI_ISL_2964596	CUY5-000689-UYSJ	2021-04-10	South America / Uruguay / San Jose
EPI_ISL_2964597	CUY5-000573-UYSA	2021-04-09	South America / Uruguay / Salto
EPI_ISL_2964625	CUY5-000585-UYSA	2021-04-09	South America / Uruguay / Salto
EPI_ISL_2964626	CUY5-000574-UYSA	2021-04-09	South America / Uruguay / Salto
EPI_ISL_2964633	CUY5-000716-UYMA	2021-04-10	South America / Uruguay / Maldonado
EPI_ISL_2964634	CUY5-000589-UYTT	2021-04-09	South America / Uruguay / Treinta y Tres
EPI_ISL_2964635	CUY6-001052-UYSA	2021-04-19	South America / Uruguay / Salto
EPI_ISL_2964636	CUY6-000820-UYMO	2021-04-19	South America / Uruguay / Montevideo
EPI_ISL_2964637	CUY6-000871-UYMO	2021-04-19	South America / Uruguay / Montevideo
EPI_ISL_2964638	CUY6-001053-UYSJ	2021-04-18	South America / Uruguay / San Jose
EPI_ISL_2964646	CUY6-000800-UYMO	2021-04-18	South America / Uruguay / Montevideo
EPI_ISL_2964648	CUY6-001347-UYMO	2021-04-20	South America / Uruguay / Montevideo
EPI_ISL_2964649	CUY6-000868-UYMO	2021-04-19	South America / Uruguay / Montevideo
EPI_ISL_2964650	CUY6-000772-UYMO	2021-04-17	South America / Uruguay / Montevideo
EPI_ISL_2964651	CUY6-001210-UYMA	2021-04-18	South America / Uruguay / Maldonado
EPI_ISL_2964653	CUY6-001114-UYCO	2021-04-19	South America / Uruguay / Colonia
EPI_ISL_2964654	CUY6-001317-UYSA	2021-04-17	South America / Uruguay / Salto
EPI_ISL_2964655	CUY6-001069-UYSJ	2021-04-19	South America / Uruguay / San Jose
EPI_ISL_2964656	CUY6-000808-UYMO	2021-04-18	South America / Uruguay / Montevideo
EPI_ISL_2964657	CUY6-000807-UYMO	2021-04-18	South America / Uruguay / Montevideo
EPI_ISL_2964658	CUY6-000956-UYCA	2021-04-19	South America / Uruguay / Canelones
EPI_ISL_2964659	CUY6-001044-UYSA	2021-04-18	South America / Uruguay / Salto
EPI_ISL_2964660	CUY6-001252-UYSA	2021-04-18	South America / Uruguay / Salto
EPI_ISL_2964671	CUY6-000912-UYCA	2021-04-19	South America / Uruguay / Canelones
EPI_ISL_2964672	CUY6-001010-UYCO	2021-04-18	South America / Uruguay / Colonia
EPI_ISL_2964674	CUY6-001362-UYMO	2021-04-20	South America / Uruguay / Montevideo
EPI_ISL_2964675	CUY6-000942-UYSA	2021-04-19	South America / Uruguay / Salto
EPI_ISL_2964676	CUY6-001105-UYSA	2021-04-19	South America / Uruguay / Salto
EPI_ISL_2964678	CUY6-001299-UYSA	2021-04-17	South America / Uruguay / Salto
EPI_ISL_2964679	CUY6-001065-UYSJ	2021-04-18	South America / Uruguay / San Jose
EPI_ISL_2964680	CUY6-001204-UYSA	2021-04-17	South America / Uruguay / Salto
EPI_ISL_2964682	CUY6-001290-UYSJ	2021-04-18	South America / Uruguay / San Jose
EPI_ISL_2964683	CUY6-001218-UYSA	2021-04-17	South America / Uruguay / Salto
EPI_ISL_2964686	CUY7-001562-UYMO	2021-04-07	South America / Uruguay / Montevideo
EPI_ISL_2964687	CUY7-001437-UYMO	2021-04-13	South America / Uruguay / Montevideo
EPI_ISL_2964689	CUY7-001426-UYMO	2021-04-12	South America / Uruguay / Montevideo
EPI_ISL_2964690	CUY7-001455-UYMO	2021-04-25	South America / Uruguay / Montevideo
EPI_ISL_2964691	CUY8-001627-UYCA	2021-04-21	South America / Uruguay / Canelones
EPI_ISL_2964693	CUY8-001787-UYTA	2021-03-30	South America / Uruguay / Tacuarembo
EPI_ISL_2964694	CUY8-001812-UYTA	2021-04-10	South America / Uruguay / Tacuarembo
EPI_ISL_2964695	CUY8-001628-UYCA	2021-04-21	South America / Uruguay / Canelones
EPI_ISL_2964696	CUY8-001789-UYTA	2021-03-30	South America / Uruguay / Tacuarembo
EPI_ISL_2964698	CUY8-001790-UYTA	2021-03-30	South America / Uruguay / Tacuarembo
EPI_ISL_2964699	CUY8-001801-UYTA	2021-04-04	South America / Uruguay / Tacuarembo
EPI_ISL_2964701	CUY8-001802-UYTA	2021-04-04	South America / Uruguay / Tacuarembo
EPI_ISL_2964702	CUY8-001806-UYTA	2021-04-06	South America / Uruguay / Tacuarembo
EPI_ISL_2964703	CUY8-001808-UYTA	2021-04-06	South America / Uruguay / Tacuarembo
EPI_ISL_2964705	RT25-UYMO	2021-01-10	South America / Uruguay / Montevideo
EPI_ISL_2965557	RT28-UYMO	2021-01-13	South America / Uruguay / Montevideo
EPI_ISL_2965558	RT35-UYMO	2020-12-31	South America / Uruguay / Montevideo
EPI_ISL_2965559	RT38-UYMO	2021-01-03	South America / Uruguay / Montevideo
EPI_ISL_2965560	RT39-UYMO	2021-01-02	South America / Uruguay / Montevideo
EPI_ISL_2965561	RT42-UYMO	2020-12-30	South America / Uruguay / Montevideo
EPI_ISL_2965562	RT45-UYMO	2020-12-18	South America / Uruguay / Montevideo
EPI_ISL_2965563	RT16-UYMO	2020-12-02	South America / Uruguay / Montevideo
EPI_ISL_2965564	RT71-UYMO	2021-01-16	South America / Uruguay / Montevideo
EPI_ISL_2965565	RT72-UYMO	2021-01-26	South America / Uruguay / Montevideo
EPI_ISL_2965568	RT43-UYMO	2020-12-29	South America / Uruguay / Montevideo
EPI_ISL_2965569	RT59-UYMO	2020-12-30	South America / Uruguay / Montevideo
EPI_ISL_2965570	RT69-UYMO	2021-01-20	South America / Uruguay / Montevideo
EPI_ISL_2965571	RT81-UYMO	2021-01-24	South America / Uruguay / Montevideo
EPI_ISL_2964563	CUY4-000461-UYRI	2021-04-03	South America / Uruguay / Rivera
EPI_ISL_2965572	CUY12-002838-UYRN	2021-05-30	South America / Uruguay / Rio Negro
EPI_ISL_2965573	CUY1-000001-UYTT	2021-03-04	South America / Uruguay / Treinta y Tres
EPI_ISL_2965574	CUY1-000073-UYFS	2021-03-12	South America / Uruguay / Flores
EPI_ISL_2965575	CUY6-000828-UYMO	2021-04-19	South America / Uruguay / Montevideo
EPI_ISL_2965576	CUY6-001115-UYFS	2021-04-20	South America / Uruguay / Flores
EPI_ISL_2965578	CUY6-001330-UYFD	2021-04-19	South America / Uruguay / Florida
EPI_ISL_2965579	CUY6-000825-UYMO	2021-04-19	South America / Uruguay / Montevideo
EPI_ISL_2965580	CUY6-001107-UYCA	2021-04-19	South America / Uruguay / Canelones
EPI_ISL_2965581	RT21-UYMO	2020-10-05	South America / Uruguay / Montevideo
EPI_ISL_2965583	RT01-UYMO	2020-08-07	South America / Uruguay / Montevideo
EPI_ISL_2965584	RT19-UYMO	2020-09-14	South America / Uruguay / Montevideo
EPI_ISL_2965585	RT20-UYMO	2020-10-05	South America / Uruguay / Montevideo
EPI_ISL_2965586	RT22-UYMO	2020-09-25	South America / Uruguay / Montevideo
## GISAID ACCESSION – EpiCoV database
#Accession ID	Sample_ID	Collection date	Location
EPI_ISL_2427519	2021-02-18	2021-06-05	South America / Uruguay / Montevideo
EPI_ISL_2427520	2021-03-29	2021-06-05	South America / Uruguay / Montevideo
EPI_ISL_2427524	2021-03-06	2021-06-05	South America / Uruguay / Montevideo
EPI_ISL_2427527	2021-02-25	2021-06-05	South America / Uruguay / Canelones
EPI_ISL_2427528	2021-03-29	2021-06-05	South America / Uruguay / Montevideo
EPI_ISL_2427529	2021-04-06	2021-06-05	South America / Uruguay / Montevideo
EPI_ISL_2427531	2021-03-21	2021-06-05	South America / Uruguay / Montevideo
EPI_ISL_2427532	2021-03-06	2021-06-05	South America / Uruguay / Montevideo
EPI_ISL_2427535	2021-02-25	2021-06-05	South America / Uruguay / Montevideo
EPI_ISL_2427539	2021-03-21	2021-06-05	South America / Uruguay / Montevideo
EPI_ISL_2427540	2021-03-06	2021-06-05	South America / Uruguay / Montevideo
EPI_ISL_2427542	2021-03-03	2021-06-05	South America / Uruguay / Montevideo
EPI_ISL_2427543	2021-02-25	2021-06-05	South America / Uruguay / Montevideo
EPI_ISL_2427546	2021-03-20	2021-06-05	South America / Uruguay / Montevideo
EPI_ISL_2427548	2021-03-06	2021-06-05	South America / Uruguay / Montevideo
EPI_ISL_2427549	2021-03-25	2021-06-05	South America / Uruguay / Montevideo
EPI_ISL_2427550	2021-03-03	2021-06-05	South America / Uruguay / Montevideo
EPI_ISL_2427551	2021-02-25	2021-06-05	South America / Uruguay / Montevideo
EPI_ISL_2427552	2021-03-29	2021-06-05	South America / Uruguay / Montevideo
EPI_ISL_2427553	2021-04-08	2021-06-05	South America / Uruguay / Montevideo
EPI_ISL_2427554	2021-04-05	2021-06-05	South America / Uruguay / Montevideo
EPI_ISL_2427555	2021-03-21	2021-06-05	South America / Uruguay / Las Piedras
EPI_ISL_2427557	2021-03-25	2021-06-05	South America / Uruguay / Montevideo
EPI_ISL_2427558	2021-03-03	2021-06-05	South America / Uruguay / Montevideo
EPI_ISL_2427559	2021-03-17	2021-06-05	South America / Uruguay / Montevideo
EPI_ISL_2427563	2021-03-25	2021-06-05	South America / Uruguay / Montevideo
EPI_ISL_2427564	2021-03-03	2021-06-05	South America / Uruguay / Montevideo
EPI_ISL_2427568	2021-02-27	2021-06-05	South America / Uruguay / Montevideo
EPI_ISL_2427569	2021-03-04	2021-06-05	South America / Uruguay / Montevideo
EPI_ISL_2427571	2021-03-03	2021-06-05	South America / Uruguay / Montevideo
EPI_ISL_2427575	2021-04-05	2021-06-05	South America / Uruguay / Montevideo
EPI_ISL_2427577	2021-03-03	2021-06-05	South America / Uruguay / Canelones
EPI_ISL_2427578	2021-03-25	2021-06-05	South America / Uruguay / Florida
EPI_ISL_2427579	2021-03-03	2021-06-05	South America / Uruguay / Montevideo
EPI_ISL_2427584	2021-03-04	2021-06-05	South America / Uruguay / Montevideo
EPI_ISL_2427585	2021-03-03	2021-06-05	South America / Uruguay / Las Piedras
EPI_ISL_2427587	2021-03-03	2021-06-05	South America / Uruguay / Montevideo
EPI_ISL_2427589	2021-04-06	2021-06-05	South America / Uruguay / Las Piedras
EPI_ISL_2427591	2021-04-05	2021-06-05	South America / Uruguay / Montevideo
EPI_ISL_2427592	2021-03-04	2021-06-05	South America / Uruguay / Montevideo
EPI_ISL_2427593	2021-03-03	2021-06-05	South America / Uruguay / Canelones
EPI_ISL_2427598	2021-02-12	2021-06-05	South America / Uruguay / Montevideo
EPI_ISL_2427599	2021-02-14	2021-06-05	South America / Uruguay / Montevideo
EPI_ISL_2427600	2021-02-04	2021-06-05	South America / Uruguay / Montevideo
EPI_ISL_2427603	2021-02-27	2021-06-05	South America / Uruguay / Montevideo
EPI_ISL_2427605	2021-02-26	2021-06-05	South America / Uruguay / Montevideo
EPI_ISL_2427606	2021-02-06	2021-06-05	South America / Uruguay / Montevideo
EPI_ISL_2427607	2021-02-16	2021-06-05	South America / Uruguay / Montevideo
EPI_ISL_2427608	2021-02-26	2021-06-05	South America / Uruguay / Montevideo
EPI_ISL_2427609	2021-02-12	2021-06-05	South America / Uruguay / Canelones
EPI_ISL_2427613	2021-02-18	2021-06-05	South America / Uruguay / Montevideo
EPI_ISL_2427614	2021-02-26	2021-06-05	South America / Uruguay / Montevideo
EPI_ISL_2427615	2021-02-03	2021-06-05	South America / Uruguay / Montevideo
EPI_ISL_2427616	2021-02-26	2021-06-05	South America / Uruguay / Montevideo
EPI_ISL_2427617	2021-02-04	2021-06-05	South America / Uruguay / Canelones
EPI_ISL_2427619	2021-02-27	2021-06-05	South America / Uruguay / Montevideo
EPI_ISL_2427620	2021-03-02	2021-06-05	South America / Uruguay / Tacuarembo
EPI_ISL_2427621	2021-02-26	2021-06-05	South America / Uruguay / Montevideo
EPI_ISL_2427622	2021-03-01	2021-06-05	South America / Uruguay / Montevideo
EPI_ISL_2427623	2021-02-06	2021-06-05	South America / Uruguay / Montevideo
EPI_ISL_2427624	2021-02-26	2021-06-05	South America / Uruguay / Rocha
EPI_ISL_2427625	2021-02-06	2021-06-05	South America / Uruguay / Canelones
EPI_ISL_2427626	2021-02-16	2021-06-05	South America / Uruguay / Montevideo
EPI_ISL_2427627	2021-02-27	2021-06-05	South America / Uruguay / Montevideo
EPI_ISL_2427629	2021-02-27	2021-06-05	South America / Uruguay / Canelones
EPI_ISL_2427630	2021-02-26	2021-06-05	South America / Uruguay / Montevideo
EPI_ISL_2427631	2021-02-06	2021-06-05	South America / Uruguay / Montevideo
EPI_ISL_2427632	2021-02-04	2021-06-05	South America / Uruguay / Montevideo
EPI_ISL_2427633	2021-02-05	2021-06-05	South America / Uruguay / Canelones
EPI_ISL_2427635	2021-02-26	2021-06-05	South America / Uruguay / Montevideo
EPI_ISL_2427636	2021-03-02	2021-06-05	South America / Uruguay / Montevideo
EPI_ISL_2427637	2021-02-26	2021-06-05	South America / Uruguay / Montevideo
EPI_ISL_2427640	2021-02-06	2021-06-05	South America / Uruguay / Canelones
EPI_ISL_2427641	2021-02-05	2021-06-05	South America / Uruguay / Montevideo
EPI_ISL_2427642	2021-02-18	2021-06-05	South America / Uruguay / Montevideo
EPI_ISL_2427644	2021-02-14	2021-06-05	South America / Uruguay / Montevideo
EPI_ISL_2427645	2021-02-26	2021-06-05	South America / Uruguay / Montevideo
EPI_ISL_2427646	2021-02-18	2021-06-05	South America / Uruguay / Montevideo
EPI_ISL_2427647	2021-02-05	2021-06-05	South America / Uruguay / Canelones
EPI_ISL_2427648	2021-02-06	2021-06-05	South America / Uruguay / Montevideo
EPI_ISL_2427649	2021-02-27	2021-06-05	South America / Uruguay / Montevideo
EPI_ISL_2427650	2021-02-16	2021-06-05	South America / Uruguay / Montevideo
EPI_ISL_2427651	2021-03-02	2021-06-05	South America / Uruguay / Canelones
EPI_ISL_2427652	2021-02-26	2021-06-05	South America / Uruguay / Montevideo
EPI_ISL_2427653	2021-02-04	2021-06-05	South America / Uruguay / Montevideo
EPI_ISL_2427654	2021-02-03	2021-06-05	South America / Uruguay / Montevideo
EPI_ISL_2427655	2021-02-27	2021-06-05	South America / Uruguay / Montevideo
EPI_ISL_2427656	2021-02-06	2021-06-05	South America / Uruguay / Canelones
EPI_ISL_2427658	2021-02-16	2021-06-05	South America / Uruguay / Montevideo
EPI_ISL_2427660	2021-02-26	2021-06-05	South America / Uruguay / Montevideo
EPI_ISL_2427661	2021-02-12	2021-06-05	South America / Uruguay / Montevideo
EPI_ISL_2427662	2021-02-28	2021-06-05	South America / Uruguay / Canelones
EPI_ISL_2427663	2021-02-05	2021-06-05	South America / Uruguay / Montevideo
EPI_ISL_2427664	2021-02-03	2021-06-05	South America / Uruguay / Montevideo
EPI_ISL_2427667	2021-02-09	2021-06-05	South America / Uruguay / Montevideo
EPI_ISL_2427668	2021-02-05	2021-06-05	South America / Uruguay / Canelones
EPI_ISL_2427670	2021-02-27	2021-06-05	South America / Uruguay / Canelones
EPI_ISL_2427671	2021-02-05	2021-06-05	South America / Uruguay / Montevideo
EPI_ISL_2427672	2021-02-04	2021-06-05	South America / Uruguay / Montevideo
EPI_ISL_2427675	2021-02-26	2021-06-05	South America / Uruguay / San Jose
EPI_ISL_2427676	2021-02-19	2021-06-05	South America / Uruguay / Montevideo
EPI_ISL_2427677	2021-02-05	2021-06-05	South America / Uruguay / Canelones
EPI_ISL_2427678	2021-02-18	2021-06-05	South America / Uruguay / Montevideo
EPI_ISL_2427679	2021-02-16	2021-06-05	South America / Uruguay / Montevideo
EPI_ISL_2427680	2021-02-24	2021-06-05	South America / Uruguay / Montevideo
EPI_ISL_2427684	2021-02-14	2021-06-05	South America / Uruguay / Montevideo
EPI_ISL_2427685	2021-02-25	2021-06-05	South America / Uruguay / Montevideo
EPI_ISL_2427686	2021-02-26	2021-06-05	South America / Uruguay / Montevideo
EPI_ISL_2427690	2021-04-07	2021-06-05	South America / Uruguay / Canelones
EPI_ISL_2427691	2021-02-03	2021-06-05	South America / Uruguay / Montevideo
EPI_ISL_2427692	2021-04-02	2021-06-05	South America / Uruguay / Canelones
EPI_ISL_2427699	2021-02-26	2021-06-05	South America / Uruguay / Montevideo
EPI_ISL_2427707	2021-02-26	2021-06-05	South America / Uruguay / Montevideo
EPI_ISL_2427710	2021-04-08	2021-06-05	South America / Uruguay / Montevideo
EPI_ISL_2427713	2021-04-08	2021-06-05	South America / Uruguay / Montevideo
EPI_ISL_2427715	2021-02-04	2021-06-05	South America / Uruguay / Montevideo
EPI_ISL_2427716	2021-04-10	2021-06-05	South America / Uruguay / Montevideo
EPI_ISL_2427718	2021-04-08	2021-06-05	South America / Uruguay / Montevideo
EPI_ISL_2427722	2021-04-13	2021-06-05	South America / Uruguay / Treinta y Tres
EPI_ISL_2427723	2021-02-24	2021-06-05	South America / Uruguay / Montevideo
EPI_ISL_2427726	2021-04-08	2021-06-05	South America / Uruguay / Florida
EPI_ISL_2427737	2021-02-14	2021-06-05	South America / Uruguay / Montevideo
EPI_ISL_2427745	2021-02-04	2021-06-05	South America / Uruguay / Montevideo
EPI_ISL_2427752	2021-04-13	2021-06-05	South America / Uruguay / Canelones
EPI_ISL_2427753	2021-02-05	2021-06-05	South America / Uruguay / Montevideo
EPI_ISL_2427761	2021-04-10	2021-06-05	South America / Uruguay / Canelones
EPI_ISL_2427774	2021-04-13	2021-06-05	South America / Uruguay / Montevideo
EPI_ISL_2427775	2021-04-02	2021-06-05	South America / Uruguay / Montevideo
EPI_ISL_2753959	2021-02-02	2021-06-30	South America / Uruguay / Rocha
EPI_ISL_2753960	2021-02-01	2021-06-30	South America / Uruguay / Rocha
EPI_ISL_2753963	2021-01-30	2021-06-30	South America / Uruguay / Rocha
EPI_ISL_2753964	2021-01-29	2021-06-30	South America / Uruguay / Rocha
EPI_ISL_2754023	2021-01-23	2021-06-30	South America / Uruguay / Rocha
EPI_ISL_2754026	2021-01-21	2021-06-30	South America / Uruguay / Rocha
EPI_ISL_2754030	2021-01-17	2021-06-30	South America / Uruguay / Rocha
EPI_ISL_2754031	2021-01-17	2021-06-30	South America / Uruguay / Rocha
EPI_ISL_2754032	2021-01-17	2021-06-30	South America / Uruguay / Rocha
EPI_ISL_2754073	2021-01-12	2021-06-30	South America / Uruguay / Rocha
EPI_ISL_2754095	2020-12-26	2021-06-30	South America / Uruguay / Rocha
EPI_ISL_2754096	2020-12-21	2021-06-30	South America / Uruguay / Rocha
EPI_ISL_2754115	2020-12-21	2021-06-30	South America / Uruguay / Rocha
EPI_ISL_2754129	2020-12-13	2021-06-30	South America / Uruguay / Rocha
EPI_ISL_2754130	2020-12-10	2021-06-30	South America / Uruguay / Rocha
EPI_ISL_2754132	2020-12-22	2021-06-30	South America / Uruguay / Rocha
EPI_ISL_2754139	2020-12-14	2021-06-30	South America / Uruguay / Rocha
EPI_ISL_2754195	2020-12-20	2021-06-30	South America / Uruguay / Rocha
EPI_ISL_2754203	2020-12-14	2021-06-30	South America / Uruguay / Rocha
EPI_ISL_2754310	2020-12-12	2021-06-30	South America / Uruguay / Rocha
EPI_ISL_2754311	2020-12-10	2021-06-30	South America / Uruguay / Rocha
EPI_ISL_2754313	2020-11-27	2021-06-30	South America / Uruguay / Rocha
EPI_ISL_2754314	2020-11-30	2021-06-30	South America / Uruguay / Rocha
EPI_ISL_2754315	2020-12-03	2021-06-30	South America / Uruguay / Rocha
EPI_ISL_2754316	2020-12-03	2021-06-30	South America / Uruguay / Rocha
EPI_ISL_2754317	2020-11-25	2021-06-30	South America / Uruguay / Rocha
EPI_ISL_2754318	2020-12-07	2021-06-30	South America / Uruguay / Rocha
EPI_ISL_2754370	2020-12-07	2021-06-30	South America / Uruguay / Rocha
EPI_ISL_2754398	2020-12-04	2021-06-30	South America / Uruguay / Rocha
EPI_ISL_2754608	2021-01-06	2021-06-30	South America / Uruguay / Rocha
EPI_ISL_2754628	2021-01-06	2021-06-30	South America / Uruguay / Rocha
EPI_ISL_2754806	2021-01-07	2021-06-30	South America / Uruguay / Rocha
EPI_ISL_2754960	2021-02-26	2021-06-30	South America / Uruguay / Rocha
EPI_ISL_2755057	2021-02-25	2021-06-30	South America / Uruguay / Rocha
EPI_ISL_2755733	2021-02-17	2021-06-30	South America / Uruguay / Rocha
EPI_ISL_2755857	2021-02-15	2021-06-30	South America / Uruguay / Rocha
EPI_ISL_2757850	2021-02-10	2021-06-30	South America / Uruguay / Rocha
EPI_ISL_2757851	2021-02-08	2021-06-30	South America / Uruguay / Rocha
EPI_ISL_2757855	2021-01-15	2021-06-30	South America / Uruguay / Rocha
EPI_ISL_2757856	2021-02-23	2021-06-30	South America / Uruguay / Rocha
EPI_ISL_2757857	2021-02-18	2021-06-30	South America / Uruguay / Rocha
EPI_ISL_750175	2020-07-16	2020-12-30	South America / Uruguay / Chuy
EPI_ISL_750176	2020-07-08	2020-12-30	South America / Uruguay / Artigas
EPI_ISL_750177	2020-07-17	2020-12-30	South America / Uruguay / Rio Branco
EPI_ISL_751184	2020-07-06	2020-12-30	South America / Uruguay / Artigas
EPI_ISL_751185	2020-07-20	2020-12-30	South America / Uruguay / Bella Union
EPI_ISL_751186	2020-07-22	2020-12-30	South America / Uruguay / Bella Union
EPI_ISL_751189	2020-07-23	2020-12-30	South America / Uruguay / Artigas
EPI_ISL_751190	2020-07-26	2020-12-30	South America / Uruguay / Bella Union
EPI_ISL_751201	2020-07-20	2020-12-30	South America / Uruguay / Rivera
EPI_ISL_1000670	2021-01-24	2021-02-15	South America / Brazil / Sao Paulo / Sao Jose dos Campos
EPI_ISL_1039696	2020-08-16	2021-02-20	South America / Brazil / Sao Paulo / Presidente Prudente
EPI_ISL_1039697	2020-09-26	2021-02-20	South America / Brazil / Sao Paulo / Mogi das Cruzes
EPI_ISL_1039698	2020-09-29	2021-02-20	South America / Brazil / Sao Paulo / Taboao da Serra
EPI_ISL_1039699	2020-09-28	2021-02-20	South America / Brazil / Sao Paulo / Pindamonhangaba
EPI_ISL_1039701	2020-09-25	2021-02-20	South America / Brazil / Sao Paulo / Cajati
EPI_ISL_1039702	2020-08-28	2021-02-20	South America / Brazil / Sao Paulo / Andradina
EPI_ISL_1039703	2020-10-02	2021-02-20	South America / Brazil / Sao Paulo / Caraguatatuba
EPI_ISL_1039704	2020-10-26	2021-02-20	South America / Brazil / Sao Paulo / Vargem Grande Paulista
EPI_ISL_1039705	2020-10-06	2021-02-20	South America / Brazil / Sao Paulo / Suzano
EPI_ISL_1039706	2020-10-08	2021-02-20	South America / Brazil / Sao Paulo / Sete Barras
EPI_ISL_1039707	2020-10-27	2021-02-20	South America / Brazil / Sao Paulo / Cotia
EPI_ISL_1039708	2020-10-28	2021-02-20	South America / Brazil / Sao Paulo / Osasco
EPI_ISL_1039709	2020-10-25	2021-02-20	South America / Brazil / Sao Paulo / Sao Paulo
EPI_ISL_1039710	2020-10-26	2021-02-20	South America / Brazil / Sao Paulo / Mogi das Cruzes
EPI_ISL_1063789	2020-06-23	2021-02-24	South America / Brazil / Para
EPI_ISL_1068082	2020-04-20	2021-02-25	South America / Brazil / Amazonas / Manaus
EPI_ISL_1068089	2020-08-18	2021-02-25	South America / Brazil / Amazonas / Manaus
EPI_ISL_1068090	2020-08-28	2021-02-25	South America / Brazil / Amazonas / Manaus
EPI_ISL_1068093	2020-09-01	2021-02-25	South America / Brazil / Amazonas / Manaus
EPI_ISL_1068095	2020-09-15	2021-02-25	South America / Brazil / Amazonas / Manaus
EPI_ISL_1068096	2020-09-17	2021-02-25	South America / Brazil / Amazonas / Manaus
EPI_ISL_1068205	2020-07-12	2021-02-25	South America / Brazil / Amazonas / Manaus
EPI_ISL_1068206	2020-07-23	2021-02-25	South America / Brazil / Amazonas / Manaus
EPI_ISL_1068208	2020-07-24	2021-02-25	South America / Brazil / Amazonas / Manaus
EPI_ISL_1068209	2020-07-29	2021-02-25	South America / Brazil / Amazonas / Manaus
EPI_ISL_1068210	2020-04-13	2021-02-25	South America / Brazil / Amazonas / Manaus
EPI_ISL_1068211	2020-06-08	2021-02-25	South America / Brazil / Amazonas / Careiro
EPI_ISL_1068213	2020-06-10	2021-02-25	South America / Brazil / Amazonas / Manaquiri
EPI_ISL_1068214	2020-06-09	2021-02-25	South America / Brazil / Amazonas / Manaquiri
EPI_ISL_1068217	2020-05-19	2021-02-25	South America / Brazil / Amazonas / Manaus
EPI_ISL_1068218	2020-05-19	2021-02-25	South America / Brazil / Amazonas / Autazes
EPI_ISL_1068223	2020-12-21	2021-02-25	South America / Brazil / Amazonas / Manaus
EPI_ISL_1068242	2020-05-21	2021-02-25	South America / Brazil / Amazonas / Manacapuru
EPI_ISL_1068244	2020-05-26	2021-02-25	South America / Brazil / Amazonas / Manacapuru
EPI_ISL_1068245	2020-06-10	2021-02-25	South America / Brazil / Amazonas / Manacapuru
EPI_ISL_1068246	2020-06-11	2021-02-25	South America / Brazil / Amazonas / Manacapuru
EPI_ISL_1068247	2020-06-11	2021-02-25	South America / Brazil / Amazonas / Manacapuru
EPI_ISL_1068250	2020-06-22	2021-02-25	South America / Brazil / Amazonas / Manaus
EPI_ISL_1068253	2020-09-16	2021-02-25	South America / Brazil / Amazonas / Manaus
EPI_ISL_1068254	2020-07-21	2021-02-25	South America / Brazil / Amazonas / Manaus
EPI_ISL_1068257	2020-12-19	2021-02-25	South America / Brazil / Amazonas / Manacapuru
EPI_ISL_1078981	2021-01-11	2021-02-25	South America / Brazil / Sao Paulo / Bauru
EPI_ISL_1078983	2021-01-08	2021-02-25	South America / Brazil / Sao Paulo / Bauru
EPI_ISL_1078984	2021-01-14	2021-02-25	South America / Brazil / Sao Paulo / Bauru
EPI_ISL_1078991	2021-01-22	2021-02-25	South America / Brazil / Sao Paulo / Bauru
EPI_ISL_1078996	2021-02-09	2021-02-25	South America / Brazil / Sao Paulo / Bauru
EPI_ISL_1079158	2021-01-28	2021-02-25	South America / Brazil / Sao Paulo / Bauru
EPI_ISL_1079163	2021-02-04	2021-02-25	South America / Brazil / Sao Paulo / Bauru
EPI_ISL_1079166	2021-02-06	2021-02-25	South America / Brazil / Sao Paulo / Bauru
EPI_ISL_1086051	2021-02-10	2021-02-26	South America / Brazil / Sao Paulo / Lencois Paulista
EPI_ISL_1086056	2021-02-07	2021-02-26	South America / Brazil / Sao Paulo / Lencois Paulista
EPI_ISL_1086376	2020-12-28	2021-02-26	South America / Brazil / Rio Grande do Norte
EPI_ISL_1086377	2020-12-15	2021-02-26	South America / Brazil / Paraiba
EPI_ISL_1092725	2021-02-09	2021-02-27	South America / Brazil / Sao Paulo / Araraquara
EPI_ISL_1117408	2020-06-02	2021-03-02	South America / Brazil / Pernambuco / Recife
EPI_ISL_1117429	2020-07-03	2021-03-02	South America / Brazil / Pernambuco / Sao Bento do Una
EPI_ISL_1121317	2021-02-09	2021-03-03	South America / Brazil / Sao Paulo / Lins
EPI_ISL_1121322	2021-02-03	2021-03-03	South America / Brazil / Sao Paulo / Santa Isabel
EPI_ISL_1121323	2021-02-02	2021-03-03	South America / Brazil / Sao Paulo / Guarulhos
EPI_ISL_1121326	2020-08-17	2021-03-03	South America / Brazil / Sao Paulo / Uru
EPI_ISL_1121329	2020-07-03	2021-03-03	South America / Brazil / Mato Grosso do Sul / Campo Grande
EPI_ISL_1123372	2021-02-12	2021-03-03	South America / Brazil / Sao Paulo / Santa Isabel
EPI_ISL_1123374	2021-01-24	2021-03-03	South America / Brazil / Sao Paulo / Santos
EPI_ISL_1139052	2020-06-27	2021-03-04	South America / Brazil / Mato Grosso do Sul / Itaquirai
EPI_ISL_1139054	2020-05-17	2021-03-04	South America / Brazil / Mato Grosso do Sul / Campo Grande
EPI_ISL_1139056	2020-05-14	2021-03-04	South America / Brazil / Mato Grosso do Sul / Guia Lopes da Laguna
EPI_ISL_1139057	2020-05-14	2021-03-04	South America / Brazil / Mato Grosso do Sul / Bonito
EPI_ISL_1139060	2020-04-03	2021-03-04	South America / Brazil / Mato Grosso do Sul / Tres Lagoas
EPI_ISL_1139067	2020-03-31	2021-03-04	South America / Brazil / Mato Grosso do Sul / Dourados
EPI_ISL_1171620	2020-08-14	2021-03-07	South America / Brazil / Sao Paulo / Sao Paulo
EPI_ISL_1171621	2020-10-08	2021-03-07	South America / Brazil / Mato Grosso do Sul / Sete Quedas
EPI_ISL_1171623	2021-01-15	2021-03-07	South America / Brazil / Sao Paulo / Sao Vicente
EPI_ISL_1171625	2021-01-05	2021-03-07	South America / Brazil / Sao Paulo / Itanhaem
EPI_ISL_1171627	2021-01-13	2021-03-07	South America / Brazil / Sao Paulo / Guaruja
EPI_ISL_1171631	2021-01-08	2021-03-07	South America / Brazil / Sao Paulo / Praia Grande
EPI_ISL_1171633	2021-01-11	2021-03-07	South America / Brazil / Sao Paulo / Ribeirao Preto
EPI_ISL_1171635	2021-01-05	2021-03-07	South America / Brazil / Sao Paulo / Guaruja
EPI_ISL_1171636	2021-01-05	2021-03-07	South America / Brazil / Sao Paulo / Porto Ferreira
EPI_ISL_1171646	2021-01-21	2021-03-07	South America / Brazil / Sao Paulo / Garca
EPI_ISL_1171647	2021-01-21	2021-03-07	South America / Brazil / Sao Paulo / Sao Pedro do Turvo
EPI_ISL_1171668	2021-01-11	2021-03-07	South America / Brazil / Sao Paulo / Alvares Machado
EPI_ISL_1171669	2021-01-09	2021-03-07	South America / Brazil / Sao Paulo / Taciba
EPI_ISL_1171671	2021-01-18	2021-03-07	South America / Brazil / Sao Paulo / Martinopolis
EPI_ISL_1172014	2020-04-09	2021-03-07	South America / Brazil / Sao Paulo
EPI_ISL_1182554	2021-02-01	2021-03-08	South America / Brazil / Rio de Janeiro / Porto Real
EPI_ISL_1182567	2021-01-12	2021-03-08	South America / Brazil / Parana / Irati
EPI_ISL_1182584	2020-12-21	2021-03-08	South America / Brazil / Parana / Lapa
EPI_ISL_1182587	2020-12-20	2021-03-08	South America / Brazil / Minas Gerais / Muriae
EPI_ISL_1182601	2020-12-06	2021-03-08	South America / Brazil / Minas Gerais / Muriae
EPI_ISL_1182602	2020-12-05	2021-03-08	South America / Brazil / Minas Gerais / Guaira
EPI_ISL_1182603	2020-12-05	2021-03-08	South America / Brazil / Parana / Mangueirinha
EPI_ISL_1182609	2020-12-02	2021-03-08	South America / Brazil / Minas Gerais / Uberaba
EPI_ISL_1182610	2020-12-01	2021-03-08	South America / Brazil / Rio Grande do Sul / Santo Angelo
EPI_ISL_1182612	2020-11-26	2021-03-08	South America / Brazil / Minas Gerais / Alfenas
EPI_ISL_1182613	2020-11-25	2021-03-08	South America / Brazil / Parana / Terra boa
EPI_ISL_1182614	2020-11-25	2021-03-08	South America / Brazil / Parana / Francisco Beltrao
EPI_ISL_1182621	2020-11-20	2021-03-08	South America / Brazil / Rio Grande do Sul / Xangri-la
EPI_ISL_1182623	2020-11-19	2021-03-08	South America / Brazil / Rio Grande do Sul / Porto Alegre
EPI_ISL_1196287	2020-09-28	2021-03-10	South America / Brazil / Distrito Federal / Brasilia
EPI_ISL_1196288	2020-09-28	2021-03-10	South America / Brazil / Distrito Federal / Brasilia
EPI_ISL_1196291	2020-10-26	2021-03-10	South America / Brazil / Distrito Federal / Brasilia
EPI_ISL_1196293	2020-10-26	2021-03-10	South America / Brazil / Distrito Federal / Brasilia
EPI_ISL_1196297	2021-01-19	2021-03-10	South America / Brazil / Sao Paulo / Marilia
EPI_ISL_1196298	2021-02-02	2021-03-10	South America / Brazil / Sao Paulo / Marilia
EPI_ISL_1201886	2021-01-23	2021-03-10	South America / Brazil / Sao Paulo / Guarulhos
EPI_ISL_1213220	2021-02-15	2021-03-11	South America / Brazil / Bahia / Itajuipe
EPI_ISL_1213226	2021-02-10	2021-03-11	South America / Brazil / Bahia / Camacan
EPI_ISL_1213237	2021-02-08	2021-03-11	South America / Brazil / Bahia / Itajuipe
EPI_ISL_1213269	2021-02-03	2021-03-11	South America / Brazil / Bahia / Itapitanga
EPI_ISL_1213294	2021-01-31	2021-03-11	South America / Brazil / Bahia / Floresta azul
EPI_ISL_1213309	2021-01-29	2021-03-11	South America / Brazil / Rio de Janeiro / Rio de janeiro
EPI_ISL_1213401	2021-01-21	2021-03-11	South America / Brazil / Bahia / Floresta azul
EPI_ISL_1213429	2021-01-13	2021-03-11	South America / Brazil / Paraíba / Joao pessoa
EPI_ISL_1213433	2021-01-12	2021-03-11	South America / Brazil / Paraíba / Alagoa grande
EPI_ISL_1213443	2020-12-10	2021-03-11	South America / Brazil / Paraíba / Joao pessoa
EPI_ISL_1213453	2020-12-04	2021-03-11	South America / Brazil / Paraíba / Joao pessoa
EPI_ISL_1213454	2020-12-03	2021-03-11	South America / Brazil / Paraíba / Campina grande
EPI_ISL_1213458	2020-12-03	2021-03-11	South America / Brazil / Paraíba / Monteiro
EPI_ISL_1213459	2020-12-03	2021-03-11	South America / Brazil / Paraíba / Monteiro
EPI_ISL_1213461	2020-12-02	2021-03-11	South America / Brazil / Paraíba / Itabaiana
EPI_ISL_1219028	2021-01-24	2021-03-11	South America / Brazil / Sao Paulo / Guarulhos
EPI_ISL_1219032	2021-01-23	2021-03-11	South America / Brazil / Sao Paulo / Guarulhos
EPI_ISL_1261698	2021-01-16	2021-03-16	South America / Brazil / Pernambuco
EPI_ISL_1293052	2021-01-16	2021-03-19	South America / Brazil / Rondonia / Sao Miguel do Guapore
EPI_ISL_1293056	2021-02-02	2021-03-19	South America / Brazil / Sao Paulo / Tatui
EPI_ISL_1293057	2021-02-01	2021-03-19	South America / Brazil / Sao Paulo / Tiete
EPI_ISL_1293064	2021-02-05	2021-03-19	South America / Brazil / Sao Paulo / Tatui
EPI_ISL_1293069	2021-02-01	2021-03-19	South America / Brazil / Sao Paulo / Itarare
EPI_ISL_1293072	2021-01-30	2021-03-19	South America / Brazil / Sao Paulo / Sorocaba
EPI_ISL_1303499	2021-01-18	2021-03-21	South America / Brazil / Rondonia / Porto Velho
EPI_ISL_1303510	2021-01-26	2021-03-21	South America / Brazil / Goias / Cidade Ocidental
EPI_ISL_1303527	2021-02-08	2021-03-21	South America / Brazil / Sao Paulo / Potirendaba
EPI_ISL_1303528	2021-02-12	2021-03-21	South America / Brazil / Sao Paulo / Jales
EPI_ISL_1303544	2021-02-15	2021-03-21	South America / Brazil / Sao Paulo / Sao Paulo
EPI_ISL_1324137	2020-11-23	2021-03-24	South America / Brazil / Sao Paulo
EPI_ISL_1324140	2020-12-02	2021-03-24	South America / Brazil / Sao Paulo
EPI_ISL_1358296	2021-02-11	2021-03-25	South America / Brazil / Sao Paulo / Diadema
EPI_ISL_1358297	2021-02-11	2021-03-25	South America / Brazil / Sao Paulo / Diadema
EPI_ISL_1358302	2021-02-26	2021-03-25	South America / Brazil / Tocantins / Gurupi
EPI_ISL_1358305	2021-03-02	2021-03-25	South America / Brazil / Mato Grosso do Sul / Iguatemi
EPI_ISL_1358307	2021-02-09	2021-03-25	South America / Brazil / Mato Grosso do Sul / Selviria
EPI_ISL_1358308	2021-02-09	2021-03-25	South America / Brazil / Mato Grosso do Sul / Iguatemi
EPI_ISL_1358309	2021-02-03	2021-03-25	South America / Brazil / Mato Grosso do Sul / Campo Grande
EPI_ISL_1358311	2021-01-22	2021-03-25	South America / Brazil / Mato Grosso do Sul / Tres Lagoas
EPI_ISL_1358314	2021-01-21	2021-03-25	South America / Brazil / Mato Grosso do Sul / Amambai
EPI_ISL_1358322	2021-02-23	2021-03-25	South America / Brazil / Sao Paulo / Sao Paulo
EPI_ISL_1381044	2021-02-10	2021-03-28	South America / Brazil / Sao Paulo / Diadema
EPI_ISL_1381046	2021-02-11	2021-03-28	South America / Brazil / Sao Paulo / Diadema
EPI_ISL_1381049	2021-02-11	2021-03-28	South America / Brazil / Sao Paulo / Diadema
EPI_ISL_1381064	2021-02-10	2021-03-28	South America / Brazil / Sao Paulo / Sao Bernardo do Campo
EPI_ISL_1445089	2021-03-02	2021-04-01	South America / Brazil / Sao Paulo / Mairinque
EPI_ISL_1445090	2021-03-02	2021-04-01	South America / Brazil / Sao Paulo / Itapetininga
EPI_ISL_1445134	2021-03-07	2021-04-01	South America / Brazil / Sao Paulo / Sorocaba
EPI_ISL_1445195	2021-03-15	2021-04-01	South America / Brazil / Sao Paulo / Bora
EPI_ISL_1464675	2021-03-03	2021-04-02	South America / Brazil / Sao Paulo / Sao Paulo
EPI_ISL_1464677	2021-03-01	2021-04-02	South America / Brazil / Sao Paulo / Sao Paulo
EPI_ISL_1465225	2021-02-04	2021-04-02	South America / Brazil / Maranhao / Caxias
EPI_ISL_1468437	2021-01-10	2021-04-03	South America / Brazil / Mato Grosso do Sul / Amambai
EPI_ISL_1468442	2021-02-18	2021-04-03	South America / Brazil / Sao Paulo / Birigui
EPI_ISL_1468449	2021-02-08	2021-04-03	South America / Brazil / Sao Paulo / Aracatuba
EPI_ISL_1468453	2021-01-26	2021-04-03	South America / Brazil / Sao Paulo / Pereira Barreto
EPI_ISL_1468454	2021-02-01	2021-04-03	South America / Brazil / Sao Paulo / Andradina
EPI_ISL_1468459	2021-02-03	2021-04-03	South America / Brazil / Sao Paulo / Valparaiso
EPI_ISL_1468466	2021-01-28	2021-04-03	South America / Brazil / Sao Paulo / Sao Carlos
EPI_ISL_1468469	2021-01-30	2021-04-03	South America / Brazil / Sao Paulo / Porto Ferreira
EPI_ISL_1468470	2021-02-06	2021-04-03	South America / Brazil / Sao Paulo / Descalvado
EPI_ISL_1468471	2021-02-07	2021-04-03	South America / Brazil / Sao Paulo / Descalvado
EPI_ISL_1469555	2020-11-11	2021-04-04	South America / Brazil / Rio Grande do Sul / Novo Hamburgo
EPI_ISL_1469560	2020-08-02	2021-04-04	South America / Brazil / Rio Grande do Sul / Porto Alegre
EPI_ISL_1469561	2020-05-25	2021-04-04	South America / Brazil / Rio Grande do Sul / Sapucaia do Sul
EPI_ISL_1469570	2020-06-23	2021-04-04	South America / Brazil / Rio Grande do Sul / Gravataí
EPI_ISL_1469571	2020-06-14	2021-04-04	South America / Brazil / Rio Grande do Sul / Sapucaia do Sul
EPI_ISL_1469572	2020-09-16	2021-04-04	South America / Brazil / Rio Grande do Sul / Novo Hamburgo
EPI_ISL_1469573	2020-10-20	2021-04-04	South America / Brazil / Rio Grande do Sul / Novo Hamburgo
EPI_ISL_1469576	2020-08-10	2021-04-04	South America / Brazil / Rio Grande do Sul / Igrejinha
EPI_ISL_1469579	2020-09-16	2021-04-04	South America / Brazil / Rio Grande do Sul / Canoas
EPI_ISL_1469580	2020-06-15	2021-04-04	South America / Brazil / Rio Grande do Sul / Canoas
EPI_ISL_1469584	2020-09-23	2021-04-04	South America / Brazil / Rio Grande do Sul / Rolante
EPI_ISL_1469586	2020-10-26	2021-04-04	South America / Brazil / Rio Grande do Sul / Cambará do Sul
EPI_ISL_1469588	2020-06-30	2021-04-04	South America / Brazil / Rio Grande do Sul / Taquara
EPI_ISL_1469593	2020-08-21	2021-04-04	South America / Brazil / Rio Grande do Sul / Sapiranga
EPI_ISL_1469704	2020-11-16	2021-04-04	South America / Brazil / Rio Grande do Sul / Porto Alegre
EPI_ISL_1469708	2020-06-10	2021-04-04	South America / Brazil / Rio Grande do Sul / Canoas
EPI_ISL_1469713	2020-08-20	2021-04-04	South America / Brazil / Rio Grande do Sul / Sapucaia do Sul
EPI_ISL_1469714	2020-08-26	2021-04-04	South America / Brazil / Rio Grande do Sul / Parobé
EPI_ISL_1469719	2020-11-13	2021-04-04	South America / Brazil / Rio Grande do Sul / Sapucaia do Sul
EPI_ISL_1469720	2020-11-03	2021-04-04	South America / Brazil / Rio Grande do Sul / Igrejinha
EPI_ISL_1469721	2020-10-28	2021-04-04	South America / Brazil / Rio Grande do Sul / Porto Alegre
EPI_ISL_1469722	2020-10-24	2021-04-04	South America / Brazil / Rio Grande do Sul / Igrejinha
EPI_ISL_1469723	2020-11-05	2021-04-04	South America / Brazil / Rio Grande do Sul / Porto Alegre
EPI_ISL_1469730	2020-10-21	2021-04-04	South America / Brazil / Rio Grande do Sul / Sapiranga
EPI_ISL_1469731	2020-09-08	2021-04-04	South America / Brazil / Rio Grande do Sul / Canoas
EPI_ISL_1469733	2020-10-21	2021-04-04	South America / Brazil / Rio Grande do Sul / Sapucaia do Sul
EPI_ISL_1469737	2020-11-29	2021-04-04	South America / Brazil / Rio Grande do Sul / Sapiranga
EPI_ISL_1469740	2020-11-11	2021-04-04	South America / Brazil / Rio Grande do Sul / Três Coroas
EPI_ISL_1469746	2020-11-29	2021-04-04	South America / Brazil / Rio Grande do Sul / Montenegro
EPI_ISL_1469748	2020-07-01	2021-04-04	South America / Brazil / Rio Grande do Sul / Porto Alegre
EPI_ISL_1469749	2020-08-24	2021-04-04	South America / Brazil / Rio Grande do Sul / Sapiranga
EPI_ISL_1469754	2020-09-18	2021-04-04	South America / Brazil / Rio Grande do Sul / Estância Velha
EPI_ISL_1469774	2020-11-16	2021-04-04	South America / Brazil / Rio Grande do Sul / Glorinha
EPI_ISL_1469778	2020-08-28	2021-04-04	South America / Brazil / Rio Grande do Sul / Estância Velha
EPI_ISL_1469781	2020-10-02	2021-04-04	South America / Brazil / Rio Grande do Sul / Canoas
EPI_ISL_1469783	2020-08-24	2021-04-04	South America / Brazil / Rio Grande do Sul / Porto Alegre
EPI_ISL_1469792	2020-06-10	2021-04-04	South America / Brazil / Rio Grande do Sul / Cachoeirinha
EPI_ISL_1469796	2020-07-06	2021-04-04	South America / Brazil / Rio Grande do Sul / Camaquã
EPI_ISL_1469802	2020-10-07	2021-04-04	South America / Brazil / Rio Grande do Sul / Porto Alegre
EPI_ISL_1469803	2020-08-25	2021-04-04	South America / Brazil / Rio Grande do Sul / Três Coroas
EPI_ISL_1469808	2020-05-21	2021-04-04	South America / Brazil / Rio Grande do Sul / Canoas
EPI_ISL_1469823	2020-06-16	2021-04-04	South America / Brazil / Rio Grande do Sul / Gravataí
EPI_ISL_1479121	2020-10-25	2021-04-05	South America / Brazil / Rio Grande do Sul / Canoas
EPI_ISL_1494970	2020-12-11	2021-04-07	South America / Brazil / Minas Gerais / Belo Horizonte
EPI_ISL_1495004	2021-02-27	2021-04-07	South America / Brazil / Minas Gerais / Belo Horizonte
EPI_ISL_1499114	2020-11-17	2021-04-07	South America / Brazil / Paraiba / Joao Pessoa
EPI_ISL_1511641	2020-04-09	2021-04-08	South America / Brazil / Sao Paulo
EPI_ISL_1520110	2021-02-19	2021-04-09	South America / Brazil / Sao Paulo / Cajati
EPI_ISL_1533691	2021-02-19	2021-04-10	South America / Brazil / Sao Paulo / Mococa
EPI_ISL_1533692	2021-01-20	2021-04-10	South America / Brazil / Sao Paulo / Sao Paulo
EPI_ISL_1533697	2021-01-30	2021-04-10	South America / Brazil / Sao Paulo / Sao Paulo
EPI_ISL_1533724	2021-02-25	2021-04-10	South America / Brazil / Sao Paulo / Ilha Solteira
EPI_ISL_1580504	2020-09-23	2021-04-13	South America / Brazil / Sao Paulo / Botucatu
EPI_ISL_1583727	2021-03-01	2021-04-14	South America / Brazil / Bahia
EPI_ISL_1625985	2021-02-18	2021-04-16	South America / Brazil / Sao Paulo / Limeira
EPI_ISL_1625996	2021-02-25	2021-04-16	South America / Brazil / Sao Paulo / Rio das Pedras
EPI_ISL_1626008	2021-02-28	2021-04-16	South America / Brazil / Sao Paulo / Piracicaba
EPI_ISL_1661251	2020-11-09	2021-04-21	South America / Brazil / Amazonas / Manaus
EPI_ISL_1731593	2021-04-05	2021-04-26	South America / Brazil / Sao Paulo / Capao Bonito
EPI_ISL_1731606	2021-04-03	2021-04-26	South America / Brazil / Sao Paulo / Guaratingueta
EPI_ISL_1785610	2021-01-16	2021-04-29	South America / Brazil / Sao Paulo / Sao Jose do Rio Preto
EPI_ISL_1785612	2021-03-08	2021-04-29	South America / Brazil / Sao Paulo / Sao Jose do Rio Preto
EPI_ISL_1795398	2021-03-20	2021-04-29	South America / Brazil / Sao Paulo / Boituva
EPI_ISL_1795399	2021-03-21	2021-04-29	South America / Brazil / Sao Paulo / Jundiai
EPI_ISL_1795414	2021-03-20	2021-04-29	South America / Brazil / Sao Paulo / Ibiuna
EPI_ISL_1795418	2021-03-22	2021-04-29	South America / Brazil / Sao Paulo / Franca
EPI_ISL_1795420	2021-03-22	2021-04-29	South America / Brazil / Sao Paulo / Franca
EPI_ISL_1795421	2021-03-22	2021-04-29	South America / Brazil / Sao Paulo / Franca
EPI_ISL_1795422	2021-03-23	2021-04-29	South America / Brazil / Sao Paulo / Franca
EPI_ISL_1799505	2020-08-10	2021-04-29	South America / Brazil / Rio Grande do Sul
EPI_ISL_1821229	2021-01-27	2021-04-30	South America / Brazil / Sao Paulo / Santa Cruz do Rio Pardo
EPI_ISL_1821231	2021-02-04	2021-04-30	South America / Brazil / Sao Paulo / Ourinhos
EPI_ISL_1821238	2021-03-17	2021-04-30	South America / Brazil / Sao Paulo / Adamantina
EPI_ISL_1966067	2021-02-26	2021-05-08	South America / Brazil / Sao Paulo
EPI_ISL_1966073	2021-02-27	2021-05-08	South America / Brazil / Sao Paulo
EPI_ISL_1966091	2021-02-28	2021-05-08	South America / Brazil / Sao Paulo
EPI_ISL_1966104	2021-03-02	2021-05-08	South America / Brazil / Sao Paulo
EPI_ISL_1966131	2021-03-03	2021-05-08	South America / Brazil / Sao Paulo
EPI_ISL_1966178	2021-03-09	2021-05-08	South America / Brazil / Sao Paulo
EPI_ISL_1966342	2021-03-12	2021-05-08	South America / Brazil / Sao Paulo
EPI_ISL_1966553	2021-03-30	2021-05-08	South America / Brazil / Sao Paulo
EPI_ISL_1966563	2021-04-05	2021-05-08	South America / Brazil / Sao Paulo
EPI_ISL_1966752	2021-04-15	2021-05-08	South America / Brazil / Sao Paulo
EPI_ISL_1966922	2021-04-08	2021-05-08	South America / Brazil / Sao Paulo
EPI_ISL_1967009	2021-04-06	2021-05-08	South America / Brazil / Sao Paulo
EPI_ISL_2003156	2020-12-04	2021-05-11	South America / Brazil / Sao Paulo / Guarulhos
EPI_ISL_2003160	2020-12-27	2021-05-11	South America / Brazil / Sao Paulo / Guararema
EPI_ISL_2017243	2020-12-16	2021-05-11	South America / Brazil / Goias / Aparecida de Goiania
EPI_ISL_2017247	2020-12-08	2021-05-11	South America / Brazil / Goias / Aparecida de Goiania
EPI_ISL_2017251	2020-12-03	2021-05-11	South America / Brazil / Goias / Aparecida de Goiania
EPI_ISL_2017253	2020-12-03	2021-05-11	South America / Brazil / Goias / Aparecida de Goiania
EPI_ISL_2017254	2020-12-08	2021-05-11	South America / Brazil / Goias / Aparecida de Goiania
EPI_ISL_2017258	2020-12-29	2021-05-11	South America / Brazil / Goias / Aparecida de Goiania
EPI_ISL_2017259	2020-12-16	2021-05-11	South America / Brazil / Goias / Aparecida de Goiania
EPI_ISL_2017264	2020-12-08	2021-05-11	South America / Brazil / Goias / Aparecida de Goiania
EPI_ISL_2017266	2020-12-29	2021-05-11	South America / Brazil / Goias / Aparecida de Goiania
EPI_ISL_2017268	2020-12-29	2021-05-11	South America / Brazil / Goias / Aparecida de Goiania
EPI_ISL_2017271	2020-12-22	2021-05-11	South America / Brazil / Goias / Aparecida de Goiania
EPI_ISL_2017275	2020-12-03	2021-05-11	South America / Brazil / Goias / Aparecida de Goiania
EPI_ISL_2017276	2020-12-16	2021-05-11	South America / Brazil / Goias / Aparecida de Goiania
EPI_ISL_2017309	2021-01-05	2021-05-11	South America / Brazil / Goias / Aparecida de Goiania
EPI_ISL_2102517	2020-09-25	2021-05-15	South America / Brazil / Goias / Aparecida de Goiania
EPI_ISL_2157343	2021-03-06	2021-05-19	South America / Brazil / Parana / Diamante Do Sul
EPI_ISL_2157550	2021-01-12	2021-05-19	South America / Brazil / Paraiba / Joao Pessoa
EPI_ISL_2157572	2020-11-20	2021-05-19	South America / Brazil / Santa Catarina / Blumenau
EPI_ISL_2157578	2021-01-12	2021-05-19	South America / Brazil / Paraiba / Joao Pessoa
EPI_ISL_2157587	2021-02-27	2021-05-19	South America / Brazil / Sergipe / Aquidaba
EPI_ISL_2157592	2021-03-04	2021-05-19	South America / Brazil / Santa Catarina / Rio Do Sul
EPI_ISL_2170898	2021-02-27	2021-05-20	South America / Brazil / Sao Paulo
EPI_ISL_2187703	2021-01-11	2021-05-20	South America / Brazil / Goias / Aparecida de Goiania
EPI_ISL_2187714	2021-01-13	2021-05-20	South America / Brazil / Goias / Aparecida de Goiania
EPI_ISL_2187725	2021-01-19	2021-05-20	South America / Brazil / Goias / Aparecida de Goiania
EPI_ISL_2187726	2021-01-19	2021-05-20	South America / Brazil / Goias / Aparecida de Goiania
EPI_ISL_2187735	2021-01-22	2021-05-20	South America / Brazil / Goias / Aparecida de Goiania
EPI_ISL_2187746	2021-01-26	2021-05-20	South America / Brazil / Goias / Aparecida de Goiania
EPI_ISL_2187747	2021-01-27	2021-05-20	South America / Brazil / Goias / Aparecida de Goiania
EPI_ISL_2187783	2021-02-11	2021-05-20	South America / Brazil / Goias / Aparecida de Goiania
EPI_ISL_2196238	2021-02-25	2021-05-21	South America / Brazil / Sergipe / Caninde de Sao Francisco
EPI_ISL_2209413	2021-03-29	2021-05-21	South America / Brazil / Sao Paulo
EPI_ISL_2209422	2021-03-28	2021-05-21	South America / Brazil / Sao Paulo
EPI_ISL_2209934	2021-03-29	2021-05-21	South America / Brazil / Sao Paulo
EPI_ISL_2227560	2021-02-02	2021-05-22	South America / Brazil / Goias / Aparecida de Goiania
EPI_ISL_2241497	2020-11-24	2021-05-24	South America / Brazil / Paraiba / Itaporanga
EPI_ISL_2241498	2021-01-14	2021-05-24	South America / Brazil / Paraiba / Cuité
EPI_ISL_2241508	2021-02-06	2021-05-24	South America / Brazil / Rio Grande do Norte / Natal
EPI_ISL_2241514	2021-01-02	2021-05-24	South America / Brazil / Paraiba / Sousa
EPI_ISL_2241528	2021-02-09	2021-05-24	South America / Brazil / Bahia / Nazaré
EPI_ISL_2241529	2020-11-18	2021-05-24	South America / Brazil / Paraiba / João Pessoa
EPI_ISL_2241557	2021-01-12	2021-05-24	South America / Brazil / Sergipe / Nossa senhora do Socorro
EPI_ISL_2241566	2020-12-28	2021-05-24	South America / Brazil / Paraiba / João Pessoa
EPI_ISL_2241567	2021-01-19	2021-05-24	South America / Brazil / Paraiba / Amparo
EPI_ISL_2241572	2020-11-30	2021-05-24	South America / Brazil / Paraiba / Cuite
EPI_ISL_2241593	2020-10-24	2021-05-24	South America / Brazil / Piaui / Canto do Buriti
EPI_ISL_2241596	2021-02-11	2021-05-24	South America / Brazil / Paraiba / Catolé do Rocha
EPI_ISL_2241607	2020-10-18	2021-05-24	South America / Brazil / Piaui / Teresina
EPI_ISL_2241609	2021-01-06	2021-05-24	South America / Brazil / Sergipe / Aracaju
EPI_ISL_2245069	2020-12-06	2021-05-24	South America / Brazil / Amapa / Macapá
EPI_ISL_2245071	2020-12-26	2021-05-24	South America / Brazil / Amapa / Macapá
EPI_ISL_2246287	2020-11-24	2021-05-24	South America / Brazil / Piaui / Prata do Piauí
EPI_ISL_2248770	2020-11-29	2021-05-24	South America / Brazil / Maranhao / São Luis
EPI_ISL_2249348	2020-12-22	2021-05-25	South America / Brazil / Rio Grande do Sul / Sapucaia do Sul
EPI_ISL_2249352	2020-12-14	2021-05-25	South America / Brazil / Rio Grande do Sul / Guapore
EPI_ISL_2249353	2020-12-10	2021-05-25	South America / Brazil / Rio Grande do Sul / Sao Borja
EPI_ISL_2249355	2021-01-03	2021-05-25	South America / Brazil / Rio Grande do Sul / Porto Alegre
EPI_ISL_2249362	2021-02-18	2021-05-25	South America / Brazil / Rio Grande do Sul / Pelotas
EPI_ISL_2249379	2021-01-10	2021-05-25	South America / Brazil / Rio Grande do Sul / Alegrete
EPI_ISL_2249382	2021-01-05	2021-05-25	South America / Brazil / Rio Grande do Sul / Tramandai
EPI_ISL_2249386	2021-02-05	2021-05-25	South America / Brazil / Rio Grande do Sul / Sapucaia do Sul
EPI_ISL_2249387	2020-12-08	2021-05-25	South America / Brazil / Santa Catarina / Salete
EPI_ISL_2249404	2020-11-24	2021-05-25	South America / Brazil / Rio de Janeiro / Rio de Janeiro
EPI_ISL_2249405	2020-11-20	2021-05-25	South America / Brazil / Rio de Janeiro / Pirai
EPI_ISL_2249407	2020-11-26	2021-05-25	South America / Brazil / Rio de Janeiro / Pirai
EPI_ISL_2249409	2020-11-27	2021-05-25	South America / Brazil / Rio de Janeiro / Pirai
EPI_ISL_2249426	2021-01-18	2021-05-25	South America / Brazil / Rio de Janeiro / Sao Fidelis
EPI_ISL_2249428	2021-02-26	2021-05-25	South America / Brazil / Rio de Janeiro / Resende
EPI_ISL_2293009	2020-11-16	2021-05-27	South America / Brazil / Santa Catarina / Joinville
EPI_ISL_2298748	2020-11-25	2021-05-27	South America / Brazil / Roraima / Boa Vista
EPI_ISL_2298750	2021-01-04	2021-05-27	South America / Brazil / Maranhao / Sao Luis
EPI_ISL_2298865	2020-12-01	2021-05-27	South America / Brazil / Amazonas / Manaus
EPI_ISL_2308452	2020-11-23	2021-05-27	South America / Brazil / Alagoas / Rio Largo
EPI_ISL_2308469	2020-12-16	2021-05-27	South America / Brazil / Alagoas / Maceio
EPI_ISL_2344421	2020-11-26	2021-05-30	South America / Brazil / Parana / Curitiba
EPI_ISL_2344422	2020-11-13	2021-05-30	South America / Brazil / Sao Paulo / Campinas
EPI_ISL_2344426	2020-11-13	2021-05-30	South America / Brazil / Parana / Curitiba
EPI_ISL_2344429	2020-11-30	2021-05-30	South America / Brazil / Rio Grande do Sul / Porto Alegre
EPI_ISL_2344430	2020-12-09	2021-05-30	South America / Brazil / Sao Paulo / Ribeirao Preto
EPI_ISL_2344431	2020-12-09	2021-05-30	South America / Brazil / Parana / Curitiba
EPI_ISL_2344433	2020-08-29	2021-05-30	South America / Brazil / Rio Grande do Sul / Porto Alegre
EPI_ISL_2344435	2020-10-20	2021-05-30	South America / Brazil / Sao Paulo / Campinas
EPI_ISL_2344438	2020-12-01	2021-05-30	South America / Brazil / Distrito Federal / Brasilia
EPI_ISL_2344439	2020-12-04	2021-05-30	South America / Brazil / Sao Paulo / Sao Paulo
EPI_ISL_2344445	2020-10-21	2021-05-30	South America / Brazil / Distrito Federal / Brasilia
EPI_ISL_2344448	2020-10-21	2021-05-30	South America / Brazil / Sao Paulo / Sao Paulo
EPI_ISL_2344450	2020-09-17	2021-05-30	South America / Brazil / Parana / Curitiba
EPI_ISL_2344451	2020-12-01	2021-05-30	South America / Brazil / Parana / Curitiba
EPI_ISL_2344453	2020-12-10	2021-05-30	South America / Brazil / Sao Paulo / Campinas
EPI_ISL_2344454	2020-10-13	2021-05-30	South America / Brazil / Rio Grande do Sul / Porto Alegre
EPI_ISL_2344457	2020-11-26	2021-05-30	South America / Brazil / Parana / Curitiba
EPI_ISL_2344459	2021-01-21	2021-05-30	South America / Brazil / Sao Paulo / Sao Paulo
EPI_ISL_2344592	2021-03-29	2021-05-30	South America / Brazil / Sao Paulo
EPI_ISL_2344658	2021-03-29	2021-05-30	South America / Brazil / Sao Paulo
EPI_ISL_2344686	2021-03-28	2021-05-30	South America / Brazil / Sao Paulo
EPI_ISL_2344691	2021-03-31	2021-05-30	South America / Brazil / Sao Paulo
EPI_ISL_2345349	2021-03-21	2021-05-30	South America / Brazil / Sao Paulo
EPI_ISL_2345448	2021-03-20	2021-05-30	South America / Brazil / Sao Paulo
EPI_ISL_2345552	2021-03-22	2021-05-30	South America / Brazil / Sao Paulo
EPI_ISL_2345573	2021-03-22	2021-05-30	South America / Brazil / Sao Paulo
EPI_ISL_2345574	2021-03-22	2021-05-30	South America / Brazil / Sao Paulo
EPI_ISL_2345580	2021-03-23	2021-05-30	South America / Brazil / Sao Paulo
EPI_ISL_2345734	2021-04-27	2021-05-30	South America / Brazil / Sao Paulo
EPI_ISL_2346035	2021-04-08	2021-05-30	South America / Brazil / Sao Paulo
EPI_ISL_2346065	2021-03-02	2021-05-30	South America / Brazil / Sao Paulo
EPI_ISL_2346068	2021-03-03	2021-05-30	South America / Brazil / Sao Paulo
EPI_ISL_2399436	2021-02-17	2021-06-03	South America / Brazil / Rio Grande do Sul
EPI_ISL_2425442	2020-10-23	2021-06-05	South America / Brazil / Minas Gerais / Belo Horizonte
EPI_ISL_2425443	2021-01-06	2021-06-05	South America / Brazil / Sao Paulo / Sao Paulo
EPI_ISL_2443595	2020-09-24	2021-06-07	South America / Brazil / Rio de Janeiro / Rio de Janeiro
EPI_ISL_2466150	2020-11-01	2021-06-10	South America / Brazil / Rio Grande do Norte / Jucurutu
EPI_ISL_2466153	2020-10-01	2021-06-10	South America / Brazil / Rio Grande do Norte / Parnamirim
EPI_ISL_2466157	2020-10-01	2021-06-10	South America / Brazil / Rio Grande do Norte / Caico
EPI_ISL_2466161	2020-10-01	2021-06-10	South America / Brazil / Rio Grande do Norte / Ouro Branco
EPI_ISL_2466172	2020-08-01	2021-06-10	South America / Brazil / Rio Grande do Norte / Rafael Fernandes
EPI_ISL_2466176	2020-08-01	2021-06-10	South America / Brazil / Rio Grande do Norte / Parnamirim
EPI_ISL_2466186	2020-07-02	2021-06-10	South America / Brazil / Rio Grande do Norte / Açu
EPI_ISL_2466188	2020-07-02	2021-06-10	South America / Brazil / Rio Grande do Norte / Açu
EPI_ISL_2466189	2020-07-02	2021-06-10	South America / Brazil / Rio Grande do Norte / Jardim de Piranhas
EPI_ISL_2466229	2021-01-01	2021-06-10	South America / Brazil / Rio Grande do Norte / Jardim do Seridó
EPI_ISL_2488810	2021-02-12	2021-06-11	South America / Brazil / Maranhao
EPI_ISL_2491693	2020-07-05	2021-06-11	South America / Brazil / Bahia / Salvador
EPI_ISL_2536330	2021-02-22	2021-06-15	South America / Brazil / Paraiba / Joao pessoa
EPI_ISL_2536352	2021-02-02	2021-06-15	South America / Brazil / Paraiba / Joao pessoa
EPI_ISL_2544838	2021-01-16	2021-06-15	South America / Brazil / Sao Paulo / Sao Jose do Rio Preto
EPI_ISL_2544848	2021-01-16	2021-06-15	South America / Brazil / Sao Paulo / Sao Jose do Rio Preto
EPI_ISL_2544849	2021-01-16	2021-06-15	South America / Brazil / Sao Paulo / Sao Jose do Rio Preto
EPI_ISL_2544851	2021-01-16	2021-06-15	South America / Brazil / Sao Paulo / Sao Jose do Rio Preto
EPI_ISL_2544857	2021-01-18	2021-06-15	South America / Brazil / Sao Paulo / Balsamo
EPI_ISL_2544858	2021-01-18	2021-06-15	South America / Brazil / Sao Paulo / Balsamo
EPI_ISL_2544862	2021-01-26	2021-06-15	South America / Brazil / Sao Paulo / Mirassol
EPI_ISL_2544873	2021-01-26	2021-06-15	South America / Brazil / Sao Paulo / Ipigua
EPI_ISL_2544879	2020-11-16	2021-06-15	South America / Brazil / Sao Paulo / Sao Jose do Rio Preto
EPI_ISL_2544880	2020-11-16	2021-06-15	South America / Brazil / Sao Paulo / Sao Jose do Rio Preto
EPI_ISL_2544894	2020-11-24	2021-06-15	South America / Brazil / Sao Paulo / Monte Aprazivel
EPI_ISL_2544895	2020-11-24	2021-06-15	South America / Brazil / Sao Paulo / Sao Jose do Rio Preto
EPI_ISL_2557400	2020-10-17	2021-06-16	South America / Brazil / Rio de Janeiro / Rio de Janeiro
EPI_ISL_2603472	2020-12-28	2021-06-18	South America / Brazil / Rio de Janeiro / Rio de Janeiro
EPI_ISL_2603477	2020-08-03	2021-06-18	South America / Brazil / Rio de Janeiro / Rio de Janeiro
EPI_ISL_2603487	2020-12-28	2021-06-18	South America / Brazil / Rio de Janeiro / Rio de Janeiro
EPI_ISL_2603499	2020-10-22	2021-06-18	South America / Brazil / Rio de Janeiro / Rio de Janeiro
EPI_ISL_2612324	2021-01-24	2021-06-18	South America / Brazil / Acre / RIO BRANCO
EPI_ISL_2612328	2021-02-09	2021-06-18	South America / Brazil / Acre / RIO BRANCO
EPI_ISL_2612348	2021-01-05	2021-06-18	South America / Brazil / Acre / RIO BRANCO
EPI_ISL_2612349	2021-01-08	2021-06-18	South America / Brazil / Acre / RIO BRANCO
EPI_ISL_2612353	2021-01-08	2021-06-18	South America / Brazil / Acre / RIO BRANCO
EPI_ISL_2612355	2021-01-15	2021-06-18	South America / Brazil / Acre / RIO BRANCO
EPI_ISL_2612361	2021-01-23	2021-06-18	South America / Brazil / Acre / RIO BRANCO
EPI_ISL_2612364	2021-01-27	2021-06-18	South America / Brazil / Acre / RIO BRANCO
EPI_ISL_2612393	2021-01-11	2021-06-18	South America / Brazil / Acre / PLACIDO DE CASTRO
EPI_ISL_2612394	2021-01-11	2021-06-18	South America / Brazil / Acre / PLACIDO DE CASTRO
EPI_ISL_2614072	2021-02-04	2021-06-18	South America / Brazil / Rio de Janeiro / RIO DE JANEIRO
EPI_ISL_2614095	2020-10-21	2021-06-18	South America / Brazil / Rio de Janeiro / RIO DE JANEIRO
EPI_ISL_2614103	2020-11-11	2021-06-18	South America / Brazil / Rio de Janeiro / RIO DE JANEIRO
EPI_ISL_2614104	2020-11-11	2021-06-18	South America / Brazil / Rio de Janeiro / RIO DE JANEIRO
EPI_ISL_2614144	2021-01-05	2021-06-18	South America / Brazil / Rio de Janeiro / RIO DE JANEIRO
EPI_ISL_2614156	2021-01-08	2021-06-18	South America / Brazil / Rio de Janeiro / RIO DE JANEIRO
EPI_ISL_2614160	2021-01-11	2021-06-18	South America / Brazil / Rio de Janeiro / RIO DE JANEIRO
EPI_ISL_2614169	2021-01-18	2021-06-18	South America / Brazil / Rio de Janeiro / RIO DE JANEIRO
EPI_ISL_2614181	2021-01-19	2021-06-18	South America / Brazil / Rio de Janeiro / RIO DE JANEIRO
EPI_ISL_2614351	2020-10-05	2021-06-18	South America / Brazil / Rio de Janeiro / SAO FIDELIS
EPI_ISL_2614514	2020-12-25	2021-06-18	South America / Brazil / Sao Paulo / Sao Paulo
EPI_ISL_2614516	2020-12-24	2021-06-18	South America / Brazil / Sao Paulo / Sao Paulo
EPI_ISL_2614517	2020-12-23	2021-06-18	South America / Brazil / Sao Paulo / Americana
EPI_ISL_2617626	2020-10-15	2021-06-19	South America / Brazil / Goias / Aparecida de Goiania
EPI_ISL_2629608	2020-12-11	2021-06-22	South America / Brazil / Rio de Janeiro / Rio de Janeiro
EPI_ISL_2629624	2020-12-30	2021-06-22	South America / Brazil / Rio de Janeiro / Rio de Janeiro
EPI_ISL_2629634	2020-12-18	2021-06-22	South America / Brazil / Rio de Janeiro / Rio de Janeiro
EPI_ISL_2645420	2020-10-07	2021-06-22	South America / Brazil / Minas Gerais / PALMA
EPI_ISL_2645606	2021-01-15	2021-06-22	South America / Brazil / Espirito Santo / AFONSO CLAUDIO
EPI_ISL_2645613	2021-01-15	2021-06-22	South America / Brazil / Espirito Santo / IBITIRAMA
EPI_ISL_2645614	2021-01-15	2021-06-22	South America / Brazil / Espirito Santo / ALEGRE
EPI_ISL_2645626	2021-01-25	2021-06-22	South America / Brazil / Espirito Santo / SERRA
EPI_ISL_2645627	2021-02-03	2021-06-22	South America / Brazil / Espirito Santo / SERRA
EPI_ISL_2645633	2021-02-03	2021-06-22	South America / Brazil / Espirito Santo / VILA VELHA
EPI_ISL_2645637	2020-05-20	2021-06-22	South America / Brazil / Alagoas / MACEIO
EPI_ISL_2645638	2020-04-22	2021-06-22	South America / Brazil / Alagoas / MACEIO
EPI_ISL_2645656	2021-01-25	2021-06-22	South America / Brazil / Alagoas / CAPELA
EPI_ISL_2645685	2021-02-03	2021-06-22	South America / Brazil / Alagoas / VICOSA
EPI_ISL_2645688	2021-02-11	2021-06-22	South America / Brazil / Alagoas / MACEIO
EPI_ISL_2645695	2021-02-11	2021-06-22	South America / Brazil / Alagoas / MACEIO
EPI_ISL_2645843	2021-02-22	2021-06-22	South America / Brazil / Para / ALTAMIRA
EPI_ISL_2645855	2021-01-12	2021-06-22	South America / Brazil / Para / MONTE ALEGRE
EPI_ISL_2645860	2021-01-11	2021-06-22	South America / Brazil / Para / MONTE ALEGRE
EPI_ISL_2645861	2021-01-12	2021-06-22	South America / Brazil / Para / MONTE ALEGRE
EPI_ISL_2645904	2021-01-12	2021-06-22	South America / Brazil / Para / SANTAREM
EPI_ISL_2660459	2021-01-29	2021-06-24	South America / Brazil / Minas Gerais / MURIAE
EPI_ISL_2660473	2021-01-21	2021-06-24	South America / Brazil / Minas Gerais / BELO ORIENTE
EPI_ISL_2660476	2021-01-21	2021-06-24	South America / Brazil / Minas Gerais / SETE LAGOAS
EPI_ISL_2660493	2021-02-15	2021-06-24	South America / Brazil / Minas Gerais / MURIAE
EPI_ISL_2660496	2021-02-15	2021-06-24	South America / Brazil / Minas Gerais / SAO LOURENCO
EPI_ISL_2660498	2021-02-15	2021-06-24	South America / Brazil / Minas Gerais / CARATINGA
EPI_ISL_2660600	2021-02-24	2021-06-24	South America / Brazil / Sergipe / ARACAJU
EPI_ISL_2660637	2021-02-24	2021-06-24	South America / Brazil / Sergipe / ARACAJU
EPI_ISL_2660638	2021-02-26	2021-06-24	South America / Brazil / Sergipe / ITAPORANGA D''AJUDA
EPI_ISL_2660663	2021-01-08	2021-06-24	South America / Brazil / Sergipe / ARACAJU
EPI_ISL_2660664	2021-01-08	2021-06-24	South America / Brazil / Sergipe / ARACAJU
EPI_ISL_2660689	2020-08-18	2021-06-24	South America / Brazil / Sergipe / BARRA DOS COQUEIROS
EPI_ISL_2660690	2020-08-14	2021-06-24	South America / Brazil / Sergipe / BARRA DOS COQUEIROS
EPI_ISL_2661758	2021-03-08	2021-06-24	South America / Brazil / Rio Grande do Sul / TEUTONIA
EPI_ISL_2661782	2021-01-01	2021-06-24	South America / Brazil / Rio Grande do Sul / PORTO ALEGRE
EPI_ISL_2661786	2021-01-04	2021-06-24	South America / Brazil / Rio Grande do Sul / PASSO FUNDO
EPI_ISL_2661788	2021-01-06	2021-06-24	South America / Brazil / Rio Grande do Sul / SANTA ROSA
EPI_ISL_2661795	2021-01-05	2021-06-24	South America / Brazil / Rio Grande do Sul / URUGUAIANA
EPI_ISL_2661797	2020-10-07	2021-06-24	South America / Brazil / Rio Grande do Sul
EPI_ISL_2661798	2020-10-09	2021-06-24	South America / Brazil / Rio Grande do Sul / PORTO ALEGRE
EPI_ISL_2661799	2020-12-03	2021-06-24	South America / Brazil / Rio Grande do Sul / PELOTAS
EPI_ISL_2661879	2020-11-21	2021-06-24	South America / Brazil / Ceara / Fortaleza
EPI_ISL_2661883	2020-11-27	2021-06-24	South America / Brazil / Ceara / Fortaleza
EPI_ISL_2661885	2020-11-29	2021-06-24	South America / Brazil / Ceara / Fortaleza
EPI_ISL_2661893	2020-12-26	2021-06-24	South America / Brazil / Ceara / Pacajus
EPI_ISL_2661894	2020-12-26	2021-06-24	South America / Brazil / Ceara / Fortaleza
EPI_ISL_2661903	2020-12-29	2021-06-24	South America / Brazil / Ceara / Fortaleza
EPI_ISL_2663256	2020-09-08	2021-06-24	South America / Brazil / Bahia / Salvador
EPI_ISL_2663286	2021-03-04	2021-06-24	South America / Brazil / Bahia / Cachoeira
EPI_ISL_2677085	2021-02-10	2021-06-25	South America / Brazil / Santa Catarina / Videira
EPI_ISL_2677218	2021-01-10	2021-06-25	South America / Brazil / Santa Catarina
EPI_ISL_2677244	2021-01-05	2021-06-25	South America / Brazil / Santa Catarina / Florianopolis
EPI_ISL_2677255	2020-12-26	2021-06-25	South America / Brazil / Santa Catarina / Florianopolis
EPI_ISL_2677271	2020-12-30	2021-06-25	South America / Brazil / Santa Catarina / Florianopolis
EPI_ISL_2677274	2020-12-27	2021-06-25	South America / Brazil / Santa Catarina / Florianopolis
EPI_ISL_2677275	2020-12-31	2021-06-25	South America / Brazil / Santa Catarina / Florianopolis
EPI_ISL_2677285	2021-01-13	2021-06-25	South America / Brazil / Santa Catarina / Florianopolis
EPI_ISL_2677289	2021-01-12	2021-06-25	South America / Brazil / Santa Catarina / Florianopolis
EPI_ISL_2677291	2021-01-11	2021-06-25	South America / Brazil / Santa Catarina / Florianopolis
EPI_ISL_2677292	2021-01-12	2021-06-25	South America / Brazil / Santa Catarina / Florianopolis
EPI_ISL_2677294	2020-12-22	2021-06-25	South America / Brazil / Santa Catarina / Florianopolis
EPI_ISL_2677299	2020-12-29	2021-06-25	South America / Brazil / Santa Catarina / Florianopolis
EPI_ISL_2691099	2021-03-10	2021-06-25	South America / Brazil / Sao Paulo / Santa Cruz do Rio Pardo
EPI_ISL_2731459	2020-04-14	2021-06-30	South America / Brazil / Parana / Londrina
EPI_ISL_2731460	2020-08-05	2021-06-30	South America / Brazil / Parana / Maringa
EPI_ISL_2731461	2020-07-19	2021-06-30	South America / Brazil / Parana / Maringa
EPI_ISL_2731462	2020-06-13	2021-06-30	South America / Brazil / Parana / Paranavai
EPI_ISL_2731463	2020-06-09	2021-06-30	South America / Brazil / Parana / Paranavai
EPI_ISL_2731464	2020-06-12	2021-06-30	South America / Brazil / Parana / Ponta Grossa
EPI_ISL_2731465	2020-06-03	2021-06-30	South America / Brazil / Parana / Ponta Grossa
EPI_ISL_2731467	2020-08-04	2021-06-30	South America / Brazil / Parana / Umuarama
EPI_ISL_2731471	2020-04-20	2021-06-30	South America / Brazil / Rio de Janeiro / Rio de Janeiro
EPI_ISL_2731477	2020-07-30	2021-06-30	South America / Brazil / Rio de Janeiro / Rio de Janeiro
EPI_ISL_2731479	2020-08-04	2021-06-30	South America / Brazil / Rio de Janeiro / Rio de Janeiro
EPI_ISL_2731484	2020-08-07	2021-06-30	South America / Brazil / Rio de Janeiro / Rio de Janeiro
EPI_ISL_2731485	2020-08-11	2021-06-30	South America / Brazil / Rio de Janeiro / Rio de Janeiro
EPI_ISL_2731489	2020-08-25	2021-06-30	South America / Brazil / Rio de Janeiro / Rio de Janeiro
EPI_ISL_2731490	2020-08-25	2021-06-30	South America / Brazil / Rio de Janeiro / Rio de Janeiro
EPI_ISL_2731493	2020-08-29	2021-06-30	South America / Brazil / Rio de Janeiro / Rio de Janeiro
EPI_ISL_2731496	2020-08-31	2021-06-30	South America / Brazil / Rio de Janeiro / Rio de Janeiro
EPI_ISL_2731497	2020-09-02	2021-06-30	South America / Brazil / Rio de Janeiro / Rio de Janeiro
EPI_ISL_2731500	2020-09-15	2021-06-30	South America / Brazil / Rio de Janeiro / Rio de Janeiro
EPI_ISL_2731502	2020-09-22	2021-06-30	South America / Brazil / Rio de Janeiro / Rio de Janeiro
EPI_ISL_2731503	2020-09-24	2021-06-30	South America / Brazil / Rio de Janeiro / Rio de Janeiro
EPI_ISL_2731505	2020-09-29	2021-06-30	South America / Brazil / Rio de Janeiro / Rio de Janeiro
EPI_ISL_2731678	2020-08-10	2021-06-30	South America / Brazil / Sergipe / Aracaju
EPI_ISL_2756442	2021-02-20	2021-06-30	South America / Brazil / Tocantins / Palmas
EPI_ISL_2756452	2021-01-24	2021-06-30	South America / Brazil / Tocantins / Palmas
EPI_ISL_2758653	2020-10-20	2021-07-01	South America / Brazil / Parana / Londrina
EPI_ISL_2758655	2020-10-23	2021-07-01	South America / Brazil / Parana / Londrina
EPI_ISL_2758659	2020-10-28	2021-07-01	South America / Brazil / Parana / Londrina
EPI_ISL_2758660	2020-10-30	2021-07-01	South America / Brazil / Parana / Londrina
EPI_ISL_2758663	2020-07-13	2021-07-01	South America / Brazil / Parana / Londrina
EPI_ISL_2758664	2020-11-03	2021-07-01	South America / Brazil / Parana / Londrina
EPI_ISL_2758665	2020-11-04	2021-07-01	South America / Brazil / Parana / Londrina
EPI_ISL_2758666	2020-11-05	2021-07-01	South America / Brazil / Parana / Londrina
EPI_ISL_2758667	2020-06-11	2021-07-01	South America / Brazil / Parana / Londrina
EPI_ISL_2758668	2020-07-23	2021-07-01	South America / Brazil / Parana / Guarapuava
EPI_ISL_2758669	2020-10-16	2021-07-01	South America / Brazil / Parana / Guarapuava
EPI_ISL_2758671	2020-10-09	2021-07-01	South America / Brazil / Parana / Guarapuava
EPI_ISL_2758672	2020-10-16	2021-07-01	South America / Brazil / Parana / Guarapuava
EPI_ISL_2758675	2020-11-13	2021-07-01	South America / Brazil / Parana / Curitiba
EPI_ISL_2758680	2020-06-22	2021-07-01	South America / Brazil / Parana / Cambe
EPI_ISL_2758689	2020-07-11	2021-07-01	South America / Brazil / Parana / Londrina
EPI_ISL_2758690	2020-08-01	2021-07-01	South America / Brazil / Parana / Londrina
EPI_ISL_2758691	2020-07-10	2021-07-01	South America / Brazil / Parana / Londrina
EPI_ISL_2758697	2020-07-10	2021-07-01	South America / Brazil / Parana / Londrina
EPI_ISL_2758699	2021-01-07	2021-07-01	South America / Brazil / Parana / Curitiba
EPI_ISL_2758700	2021-01-08	2021-07-01	South America / Brazil / Parana / Curitiba
EPI_ISL_2758702	2021-01-08	2021-07-01	South America / Brazil / Parana / Curitiba
EPI_ISL_2758703	2021-01-08	2021-07-01	South America / Brazil / Parana / Curitiba
EPI_ISL_2758704	2021-01-19	2021-07-01	South America / Brazil / Parana / Curitiba
EPI_ISL_2758708	2021-01-19	2021-07-01	South America / Brazil / Parana / Curitiba
EPI_ISL_2758712	2021-01-06	2021-07-01	South America / Brazil / Parana / Curitiba
EPI_ISL_2758715	2021-02-12	2021-07-01	South America / Brazil / Parana / Londrina
EPI_ISL_2758721	2020-10-06	2021-07-01	South America / Brazil / Parana / Londrina
EPI_ISL_2758731	2021-02-03	2021-07-01	South America / Brazil / Parana / Londrina
EPI_ISL_2758738	2021-02-08	2021-07-01	South America / Brazil / Parana / Cambe
EPI_ISL_2758751	2020-06-30	2021-07-01	South America / Brazil / Parana / Cambe
EPI_ISL_2758753	2020-08-05	2021-07-01	South America / Brazil / Parana / Cambe
EPI_ISL_2758755	2020-07-08	2021-07-01	South America / Brazil / Parana / Cambe
EPI_ISL_2758766	2020-07-08	2021-07-01	South America / Brazil / Parana / Londrina
EPI_ISL_2758767	2020-10-13	2021-07-01	South America / Brazil / Parana / Curitiba
EPI_ISL_2758768	2020-10-10	2021-07-01	South America / Brazil / Parana / Curitiba
EPI_ISL_2758769	2020-08-19	2021-07-01	South America / Brazil / Parana / Curitiba
EPI_ISL_2758806	2020-10-17	2021-07-01	South America / Brazil / Parana / Guarapuava
EPI_ISL_2775416	2021-03-06	2021-07-02	South America / Brazil / Parana
EPI_ISL_2775424	2020-06-12	2021-07-02	South America / Brazil / Parana
EPI_ISL_2775425	2020-06-13	2021-07-02	South America / Brazil / Parana
EPI_ISL_2775437	2020-06-03	2021-07-02	South America / Brazil / Parana
EPI_ISL_2775444	2020-06-09	2021-07-02	South America / Brazil / Parana
EPI_ISL_2775452	2020-04-08	2021-07-02	South America / Brazil / Parana
EPI_ISL_2775454	2020-04-09	2021-07-02	South America / Brazil / Parana
EPI_ISL_2775455	2020-04-08	2021-07-02	South America / Brazil / Parana
EPI_ISL_2775456	2020-04-14	2021-07-02	South America / Brazil / Parana
EPI_ISL_2775458	2020-04-14	2021-07-02	South America / Brazil / Parana
EPI_ISL_2775463	2020-05-14	2021-07-02	South America / Brazil / Parana
EPI_ISL_2775466	2020-06-12	2021-07-02	South America / Brazil / Parana
EPI_ISL_2775469	2020-06-15	2021-07-02	South America / Brazil / Parana
EPI_ISL_2775470	2020-06-15	2021-07-02	South America / Brazil / Parana
EPI_ISL_2775472	2020-06-28	2021-07-02	South America / Brazil / Parana
EPI_ISL_2775473	2020-06-26	2021-07-02	South America / Brazil / Parana
EPI_ISL_2775474	2020-07-19	2021-07-02	South America / Brazil / Parana
EPI_ISL_2775476	2020-07-21	2021-07-02	South America / Brazil / Parana
EPI_ISL_2775477	2020-07-23	2021-07-02	South America / Brazil / Parana
EPI_ISL_2775478	2020-07-22	2021-07-02	South America / Brazil / Parana
EPI_ISL_2775479	2020-07-22	2021-07-02	South America / Brazil / Parana
EPI_ISL_2775480	2020-08-04	2021-07-02	South America / Brazil / Parana
EPI_ISL_2775481	2020-08-17	2021-07-02	South America / Brazil / Parana
EPI_ISL_2775485	2020-12-29	2021-07-02	South America / Brazil / Parana
EPI_ISL_2775487	2020-12-30	2021-07-02	South America / Brazil / Parana
EPI_ISL_2775492	2020-12-20	2021-07-02	South America / Brazil / Parana
EPI_ISL_2777360	2020-11-12	2021-07-02	South America / Brazil / Amazonas / Manaus
EPI_ISL_2777371	2020-12-03	2021-07-02	South America / Brazil / Amazonas / Manaus
EPI_ISL_2777387	2020-12-23	2021-07-02	South America / Brazil / Amazonas / Manaus
EPI_ISL_2777390	2020-12-22	2021-07-02	South America / Brazil / Amazonas / Manaus
EPI_ISL_2777391	2020-12-22	2021-07-02	South America / Brazil / Amazonas / Manaus
EPI_ISL_2777392	2020-12-22	2021-07-02	South America / Brazil / Amazonas / Manaus
EPI_ISL_2777394	2020-12-23	2021-07-02	South America / Brazil / Amazonas / Manaus
EPI_ISL_2821285	2020-06-01	2021-07-05	South America / Brazil / Pernambuco / Recife
EPI_ISL_2821287	2020-06-23	2021-07-05	South America / Brazil / Pernambuco / Petrolina
EPI_ISL_2821291	2020-07-27	2021-07-05	South America / Brazil / Pernambuco / Cedro
EPI_ISL_2821293	2020-07-27	2021-07-05	South America / Brazil / Pernambuco / Serrita
EPI_ISL_2821298	2020-07-30	2021-07-05	South America / Brazil / Pernambuco / Bom Jardim
EPI_ISL_2821305	2020-08-02	2021-07-05	South America / Brazil / Pernambuco / Petrolina
EPI_ISL_2821311	2020-08-06	2021-07-05	South America / Brazil / Pernambuco / Cabrobo
EPI_ISL_2821316	2020-08-10	2021-07-05	South America / Brazil / Pernambuco / Salgueiro
EPI_ISL_2821317	2020-08-10	2021-07-05	South America / Brazil / Pernambuco / Salgueiro
EPI_ISL_2821318	2020-08-13	2021-07-05	South America / Brazil / Pernambuco / Trindade
EPI_ISL_2821320	2020-08-14	2021-07-05	South America / Brazil / Pernambuco / Granito
EPI_ISL_2821321	2020-08-14	2021-07-05	South America / Brazil / Pernambuco / Ouricuri
EPI_ISL_2821323	2020-08-19	2021-07-05	South America / Brazil / Pernambuco / Tamandare
EPI_ISL_2821324	2020-08-18	2021-07-05	South America / Brazil / Pernambuco / Salgueiro
EPI_ISL_2821325	2020-08-18	2021-07-05	South America / Brazil / Pernambuco / Salgueiro
EPI_ISL_416036	2020-03-05	2020-03-20	South America / Brazil / São Paulo / São Paulo
EPI_ISL_427292	2020-03-18	2020-04-18	South America / Brazil / Alagoas / Maceio
EPI_ISL_456088	2020-04-06	2020-06-01	South America / Brazil / Rio de Janeiro / Itaborai
EPI_ISL_467356	2020-04-24	2020-06-12	South America / Brazil / Rio de Janeiro
EPI_ISL_467359	2020-04-24	2020-06-12	South America / Brazil / Rio de Janeiro
EPI_ISL_467366	2020-04-27	2020-06-12	South America / Brazil / Rio de Janeiro
EPI_ISL_471647	2020-04-30	2020-06-22	South America / Brazil / São Paulo / Barueri
EPI_ISL_471648	2020-04-30	2020-06-22	South America / Brazil / São Paulo / Itapecerica da Serra
EPI_ISL_476282	2020-03-28	2020-06-25	South America / Brazil / Paraná
EPI_ISL_476341	2020-04-18	2020-06-25	South America / Brazil / São Paulo
EPI_ISL_476373	2020-04-01	2020-06-25	South America / Brazil / São Paulo
EPI_ISL_476395	2020-04-18	2020-06-25	South America / Brazil / São Paulo
EPI_ISL_476398	2020-04-18	2020-06-25	South America / Brazil / São Paulo
EPI_ISL_476445	2020-03-23	2020-06-25	South America / Brazil / São Paulo
EPI_ISL_476446	2020-03-24	2020-06-25	South America / Brazil / São Paulo
EPI_ISL_476469	2020-03-24	2020-06-25	South America / Brazil / São Paulo
EPI_ISL_500483	2020-04-08	2020-07-28	South America / Brazil / Pernambuco / Recife
EPI_ISL_502875	2020-06-24	2020-07-31	South America / Brazil / Pernambuco / Recife
EPI_ISL_513514	2020-04-08	2020-08-13	South America / Brazil / Rio de Janeiro
EPI_ISL_513532	2020-04-16	2020-08-13	South America / Brazil / Rio de Janeiro
EPI_ISL_513546	2020-04-17	2020-08-13	South America / Brazil / Rio de Janeiro
EPI_ISL_513557	2020-04-22	2020-08-13	South America / Brazil / Rio de Janeiro
EPI_ISL_513578	2020-05-04	2020-08-13	South America / Brazil / Rio de Janeiro
EPI_ISL_515520	2020-03-30	2020-08-19	South America / Brazil / São Paulo / São Paulo
EPI_ISL_515524	2020-04-01	2020-08-19	South America / Brazil / São Paulo / São Paulo
EPI_ISL_515529	2020-03-24	2020-08-19	South America / Brazil / São Paulo / São Paulo
EPI_ISL_523955	2020-04-02	2020-08-27	South America / Brazil / São Paulo / São Paulo
EPI_ISL_523957	2020-04-04	2020-08-27	South America / Brazil / São Paulo / São Paulo
EPI_ISL_523958	2020-04-15	2020-08-27	South America / Brazil / São Paulo / São Paulo
EPI_ISL_523965	2020-03-19	2020-08-27	South America / Brazil / São Paulo / São Paulo
EPI_ISL_523969	2020-03-31	2020-08-27	South America / Brazil / São Paulo / São Paulo
EPI_ISL_523970	2020-04-02	2020-08-27	South America / Brazil / São Paulo / São Paulo
EPI_ISL_523971	2020-03-25	2020-08-27	South America / Brazil / São Paulo / São Paulo
EPI_ISL_523974	2020-04-02	2020-08-27	South America / Brazil / São Paulo / São Paulo
EPI_ISL_523975	2020-04-03	2020-08-27	South America / Brazil / São Paulo / São Paulo
EPI_ISL_523977	2020-04-10	2020-08-27	South America / Brazil / São Paulo / São Paulo
EPI_ISL_523978	2020-04-10	2020-08-27	South America / Brazil / São Paulo / São Paulo
EPI_ISL_523980	2020-04-02	2020-08-27	South America / Brazil / São Paulo / São Paulo
EPI_ISL_523981	2020-04-10	2020-08-27	South America / Brazil / São Paulo / São Paulo
EPI_ISL_523982	2020-03-25	2020-08-27	South America / Brazil / São Paulo / São Paulo
EPI_ISL_523983	2020-04-16	2020-08-27	South America / Brazil / São Paulo / São Paulo
EPI_ISL_523984	2020-04-19	2020-08-27	South America / Brazil / São Paulo / São Paulo
EPI_ISL_523985	2020-04-18	2020-08-27	South America / Brazil / São Paulo / São Paulo
EPI_ISL_523986	2020-04-23	2020-08-27	South America / Brazil / São Paulo / São Paulo
EPI_ISL_523988	2020-04-21	2020-08-27	South America / Brazil / São Paulo / São Paulo
EPI_ISL_523989	2020-04-20	2020-08-27	South America / Brazil / São Paulo / São Paulo
EPI_ISL_523990	2020-04-19	2020-08-27	South America / Brazil / São Paulo / São Paulo
EPI_ISL_524462	2020-03-17	2020-08-28	South America / Brazil / São Paulo / São Paulo
EPI_ISL_524463	2020-03-20	2020-08-28	South America / Brazil / São Paulo / São Paulo
EPI_ISL_524464	2020-03-21	2020-08-28	South America / Brazil / São Paulo / Santa Isabel
EPI_ISL_524465	2020-04-17	2020-08-28	South America / Brazil / São Paulo / São Paulo
EPI_ISL_524466	2020-04-22	2020-08-28	South America / Brazil / São Paulo / São Paulo
EPI_ISL_524468	2020-05-01	2020-08-28	South America / Brazil / São Paulo / São Paulo
EPI_ISL_524469	2020-05-05	2020-08-28	South America / Brazil / São Paulo / São Paulo
EPI_ISL_524783	2020-04-28	2020-08-28	South America / Brazil / Para
EPI_ISL_524785	2020-05-05	2020-08-28	South America / Brazil / Para
EPI_ISL_524786	2020-05-01	2020-08-28	South America / Brazil / Para
EPI_ISL_524787	2020-04-15	2020-08-28	South America / Brazil / Para
EPI_ISL_527856	2020-04-16	2020-09-05	South America / Brazil / São Paulo / São Paulo
EPI_ISL_527857	2020-04-17	2020-09-05	South America / Brazil / São Paulo / Itariri
EPI_ISL_527859	2020-04-21	2020-09-05	South America / Brazil / São Paulo / São Paulo
EPI_ISL_527860	2020-04-17	2020-09-05	South America / Brazil / São Paulo / São Paulo
EPI_ISL_527861	2020-04-20	2020-09-05	South America / Brazil / São Paulo / Campinas
EPI_ISL_527862	2020-03-30	2020-09-05	South America / Brazil / São Paulo / Guarulhos
EPI_ISL_527863	2020-04-12	2020-09-05	South America / Brazil / São Paulo / São Paulo
EPI_ISL_527865	2020-04-22	2020-09-05	South America / Brazil / São Paulo / São Paulo
EPI_ISL_527866	2020-04-21	2020-09-05	South America / Brazil / São Paulo / São Paulo
EPI_ISL_527868	2020-04-17	2020-09-05	South America / Brazil / São Paulo / São Paulo
EPI_ISL_527870	2020-04-26	2020-09-05	South America / Brazil / São Paulo / Campinas
EPI_ISL_534311	2020-04-27	2020-09-13	South America / Brazil / São Paulo / São Paulo
EPI_ISL_534314	2020-05-04	2020-09-13	South America / Brazil / São Paulo / São Paulo
EPI_ISL_534316	2020-05-02	2020-09-13	South America / Brazil / São Paulo
EPI_ISL_534317	2020-05-05	2020-09-13	South America / Brazil / São Paulo / Jandira
EPI_ISL_534318	2020-05-03	2020-09-13	South America / Brazil / São Paulo / Osasco
EPI_ISL_534319	2020-05-06	2020-09-13	South America / Brazil / São Paulo / São Paulo
EPI_ISL_534320	2020-05-05	2020-09-13	South America / Brazil / São Paulo / São Paulo
EPI_ISL_534321	2020-05-07	2020-09-13	South America / Brazil / São Paulo / Barueri
EPI_ISL_534322	2020-04-24	2020-09-13	South America / Brazil / São Paulo / São Paulo
EPI_ISL_534326	2020-05-01	2020-09-13	South America / Brazil / São Paulo / Cotia
EPI_ISL_541343	2020-03-20	2020-09-22	South America / Brazil / Parana / Maringa
EPI_ISL_541344	2020-03-19	2020-09-22	South America / Brazil / Parana / Vere
EPI_ISL_541354	2020-04-07	2020-09-22	South America / Brazil / Rio de Janeiro / Niteroi
EPI_ISL_541355	2020-04-13	2020-09-22	South America / Brazil / Rio de Janeiro / Rio de Janeiro
EPI_ISL_541359	2020-04-20	2020-09-22	South America / Brazil / Rio de Janeiro / Rio de Janeiro
EPI_ISL_541372	2020-03-27	2020-09-22	South America / Brazil / Sergipe / Aracaju
EPI_ISL_541386	2020-04-24	2020-09-22	South America / Brazil / Sergipe / Aracaju
EPI_ISL_547573	2020-06-01	2020-09-24	South America / Brazil / São Paulo / Cajamar
EPI_ISL_547575	2020-06-16	2020-09-24	South America / Brazil / São Paulo / Jundiai
EPI_ISL_547576	2020-06-23	2020-09-24	South America / Brazil / São Paulo / Birigui
EPI_ISL_547579	2020-07-07	2020-09-24	South America / Brazil / São Paulo / Araçatuba
EPI_ISL_583500	2020-06-29	2020-10-17	South America / Brazil / São Paulo / Presidente Venceslau
EPI_ISL_583501	2020-07-08	2020-10-17	South America / Brazil / São Paulo / São Paulo
EPI_ISL_583502	2020-06-21	2020-10-17	South America / Brazil / São Paulo / Guaruja
EPI_ISL_583503	2020-06-22	2020-10-17	South America / Brazil / São Paulo / Caieiras
EPI_ISL_583504	2020-06-20	2020-10-17	South America / Brazil / São Paulo / Caraguatatuba
EPI_ISL_583505	2020-06-26	2020-10-17	South America / Brazil / São Paulo / Caraguatatuba
EPI_ISL_603021	2020-07-15	2020-10-29	South America / Brazil / São Paulo / Osasco
EPI_ISL_603023	2020-06-07	2020-10-29	South America / Brazil / São Paulo / Campinas
EPI_ISL_603024	2020-06-20	2020-10-29	South America / Brazil / São Paulo / Aracatuba
EPI_ISL_603028	2020-06-30	2020-10-29	South America / Brazil / Sao Paulo / Santos
EPI_ISL_603030	2020-07-11	2020-10-29	South America / Brazil / São Paulo / Presidente Epitacio
EPI_ISL_603033	2020-07-13	2020-10-29	South America / Brazil / São Paulo / Sao Bernardo do Campo
EPI_ISL_603034	2020-07-11	2020-10-29	South America / Brazil / São Paulo / Diadema
EPI_ISL_603035	2020-07-10	2020-10-29	South America / Brazil / São Paulo / Birigui
EPI_ISL_603036	2020-07-10	2020-10-29	South America / Brazil / São Paulo / Santo Andre
EPI_ISL_603037	2020-07-20	2020-10-29	South America / Brazil / São Paulo / São Paulo
EPI_ISL_603038	2020-07-20	2020-10-29	South America / Brazil / São Paulo / Aracatuba
EPI_ISL_623130	2020-04-22	2020-11-06	South America / Brazil / Rio de Janeiro
EPI_ISL_672748	2020-04-15	2020-12-04	South America / Brazil / São Paulo
EPI_ISL_693195	2020-03-20	2020-12-10	South America / Brazil / São Paulo / São Paulo
EPI_ISL_693196	2020-05-02	2020-12-10	South America / Brazil / São Paulo / São Paulo
EPI_ISL_693198	2020-05-04	2020-12-10	South America / Brazil / São Paulo / São Paulo
EPI_ISL_693199	2020-05-20	2020-12-10	South America / Brazil / São Paulo / São Paulo
EPI_ISL_693200	2020-04-29	2020-12-10	South America / Brazil / São Paulo / Mairipora
EPI_ISL_693201	2020-04-01	2020-12-10	South America / Brazil / São Paulo / São Paulo
EPI_ISL_693202	2020-04-01	2020-12-10	South America / Brazil / São Paulo / São Paulo
EPI_ISL_693203	2020-04-21	2020-12-10	South America / Brazil / São Paulo / São Paulo
EPI_ISL_693204	2020-06-22	2020-12-10	South America / Brazil / São Paulo / Osasco
EPI_ISL_693205	2020-06-22	2020-12-10	South America / Brazil / São Paulo / Taruma
EPI_ISL_693206	2020-06-21	2020-12-10	South America / Brazil / São Paulo / Campinas
EPI_ISL_693207	2020-06-24	2020-12-10	South America / Brazil / São Paulo / Sumare
EPI_ISL_693208	2020-07-01	2020-12-10	South America / Brazil / São Paulo / Osasco
EPI_ISL_693209	2020-07-01	2020-12-10	South America / Brazil / São Paulo / Osasco
EPI_ISL_693210	2020-07-06	2020-12-10	South America / Brazil / São Paulo / Osasco
EPI_ISL_693211	2020-07-06	2020-12-10	South America / Brazil / São Paulo / Cunha
EPI_ISL_693212	2020-07-06	2020-12-10	South America / Brazil / São Paulo / Braganca Paulista
EPI_ISL_693214	2020-07-19	2020-12-10	South America / Brazil / São Paulo / Sao Sebastiao
EPI_ISL_693215	2020-07-06	2020-12-10	South America / Brazil / São Paulo / Limeira
EPI_ISL_693216	2020-07-05	2020-12-10	South America / Brazil / São Paulo / Araras
EPI_ISL_693217	2020-07-05	2020-12-10	South America / Brazil / São Paulo / Araras
EPI_ISL_693220	2020-07-01	2020-12-10	South America / Brazil / São Paulo / Piracicaba
EPI_ISL_693221	2020-06-16	2020-12-10	South America / Brazil / São Paulo / Birigui
EPI_ISL_693223	2020-07-02	2020-12-10	South America / Brazil / São Paulo / Piracicaba
EPI_ISL_693224	2020-07-02	2020-12-10	South America / Brazil / São Paulo / Piracicaba
EPI_ISL_693225	2020-07-06	2020-12-10	South America / Brazil / São Paulo / Diadema
EPI_ISL_693226	2020-06-16	2020-12-10	South America / Brazil / São Paulo / Campinas
EPI_ISL_693228	2020-06-22	2020-12-10	South America / Brazil / São Paulo / Sorocaba
EPI_ISL_693229	2020-06-16	2020-12-10	South America / Brazil / São Paulo / Guarulhos
EPI_ISL_693230	2020-06-13	2020-12-10	South America / Brazil / São Paulo / Cotia
EPI_ISL_693231	2020-06-27	2020-12-10	South America / Brazil / São Paulo / Jacareí
EPI_ISL_693232	2020-05-30	2020-12-10	South America / Brazil / São Paulo / São Paulo
EPI_ISL_693233	2020-06-12	2020-12-10	South America / Brazil / São Paulo / Itapecerica da Serra
EPI_ISL_693234	2020-06-30	2020-12-10	South America / Brazil / São Paulo / Rio Grande da Serra
EPI_ISL_693235	2020-06-30	2020-12-10	South America / Brazil / São Paulo / Rio Grande da Serra
EPI_ISL_693236	2020-07-02	2020-12-10	South America / Brazil / São Paulo / São Paulo
EPI_ISL_693237	2020-07-01	2020-12-10	South America / Brazil / São Paulo / Mogi das Cruzes
EPI_ISL_693238	2020-06-30	2020-12-10	South America / Brazil / São Paulo / Santos
EPI_ISL_693239	2020-06-30	2020-12-10	South America / Brazil / São Paulo / Santos
EPI_ISL_693240	2020-06-30	2020-12-10	South America / Brazil / São Paulo / Diadema
EPI_ISL_693241	2020-06-30	2020-12-10	South America / Brazil / São Paulo / Ribeirao Pires
EPI_ISL_693242	2020-06-30	2020-12-10	South America / Brazil / São Paulo / Diadema
EPI_ISL_693243	2020-06-27	2020-12-10	South America / Brazil / São Paulo / Piracicaba
EPI_ISL_693244	2020-07-02	2020-12-10	South America / Brazil / São Paulo / Sorocaba
EPI_ISL_693245	2020-07-02	2020-12-10	South America / Brazil / São Paulo / Mogi das Cruzes
EPI_ISL_708530	2020-11-21	2020-12-16	South America / Brazil / São Paulo / Fernandopolis
EPI_ISL_735396	2020-07-05	2020-12-25	South America / Brazil / São Paulo / Taboao da Serra
EPI_ISL_735397	2020-07-09	2020-12-25	South America / Brazil / São Paulo / Hortolandia
EPI_ISL_735398	2020-07-09	2020-12-25	South America / Brazil / São Paulo / São Paulo
EPI_ISL_735399	2020-04-06	2020-12-25	South America / Brazil / São Paulo / São Paulo
EPI_ISL_755640	2020-12-03	2021-01-01	South America / Brazil / São Paulo / São Paulo
EPI_ISL_755641	2020-12-01	2021-01-01	South America / Brazil / São Paulo / Sao Bernardo do Campo
EPI_ISL_755643	2020-12-07	2021-01-01	South America / Brazil / São Paulo / Mogi das Cruzes
EPI_ISL_755644	2020-12-08	2021-01-01	South America / Brazil / São Paulo / Embu das Artes
EPI_ISL_755647	2020-12-08	2021-01-01	South America / Brazil / São Paulo / Sao Bernardo do Campo
EPI_ISL_755648	2020-12-08	2021-01-01	South America / Brazil / São Paulo / Caraguatatuba
EPI_ISL_755650	2020-12-08	2021-01-01	South America / Brazil / São Paulo / Caraguatatuba
EPI_ISL_755654	2020-12-11	2021-01-01	South America / Brazil / São Paulo / São Paulo
EPI_ISL_755655	2020-12-11	2021-01-01	South America / Brazil / São Paulo / Indaiatuba
EPI_ISL_770555	2020-11-23	2021-01-06	South America / Brazil / Rio Grande do Sul / Sapiranga
EPI_ISL_770558	2020-11-24	2021-01-06	South America / Brazil / Rio Grande do Sul / Porto Alegre
EPI_ISL_770562	2020-11-24	2021-01-06	South America / Brazil / Rio Grande do Sul / Garibaldi
EPI_ISL_770569	2020-11-25	2021-01-06	South America / Brazil / Rio Grande do Sul / Carlos Barbosa
EPI_ISL_770572	2020-11-24	2021-01-06	South America / Brazil / Rio Grande do Sul / Carlos Barbosa
EPI_ISL_770573	2020-11-23	2021-01-06	South America / Brazil / Rio Grande do Sul / Taquara
EPI_ISL_770576	2020-11-23	2021-01-06	South America / Brazil / Rio Grande do Sul / Taquara
EPI_ISL_770577	2020-11-24	2021-01-06	South America / Brazil / Rio Grande do Sul / Canoas
EPI_ISL_770582	2020-11-24	2021-01-06	South America / Brazil / Rio Grande do Sul / Porto Alegre
EPI_ISL_770585	2020-11-24	2021-01-06	South America / Brazil / Rio Grande do Sul / Canoas
EPI_ISL_770586	2020-11-25	2021-01-06	South America / Brazil / Rio Grande do Sul / Butia
EPI_ISL_770588	2020-11-24	2021-01-06	South America / Brazil / Rio Grande do Sul / Novo Hamburgo
EPI_ISL_770590	2020-11-25	2021-01-06	South America / Brazil / Rio Grande do Sul / Garibaldi
EPI_ISL_770597	2020-11-25	2021-01-06	South America / Brazil / Rio Grande do Sul / Novo Hamburgo
EPI_ISL_770599	2020-11-25	2021-01-06	South America / Brazil / Rio Grande do Sul / Morro Reuter
EPI_ISL_770600	2020-11-26	2021-01-06	South America / Brazil / Rio Grande do Sul / Alto Feliz
EPI_ISL_770601	2020-11-25	2021-01-06	South America / Brazil / Rio Grande do Sul / Tupandi
EPI_ISL_770608	2020-11-26	2021-01-06	South America / Brazil / Rio Grande do Sul / Taquara
EPI_ISL_770609	2020-11-26	2021-01-06	South America / Brazil / Rio Grande do Sul / Taquara
EPI_ISL_770610	2020-11-26	2021-01-06	South America / Brazil / Rio Grande do Sul / Taquara
EPI_ISL_770611	2020-11-26	2021-01-06	South America / Brazil / Rio Grande do Sul / Taquara
EPI_ISL_770614	2020-11-27	2021-01-06	South America / Brazil / Rio Grande do Sul / Nanuque
EPI_ISL_770615	2020-11-27	2021-01-06	South America / Brazil / Rio Grande do Sul / Morro Reuter
EPI_ISL_776750	2020-04-17	2021-01-07	South America / Brazil / São Paulo / São Paulo
EPI_ISL_776752	2020-03-24	2021-01-07	South America / Brazil / São Paulo / São Paulo
EPI_ISL_776753	2020-03-31	2021-01-07	South America / Brazil / São Paulo / São Paulo
EPI_ISL_776755	2020-04-24	2021-01-07	South America / Brazil / São Paulo / Guarulhos
EPI_ISL_776756	2020-04-24	2021-01-07	South America / Brazil / São Paulo / Guarulhos
EPI_ISL_776757	2020-04-29	2021-01-07	South America / Brazil / São Paulo / Adamantina
EPI_ISL_776758	2020-04-29	2021-01-07	South America / Brazil / São Paulo / Herculandia
EPI_ISL_776761	2020-03-26	2021-01-07	South America / Brazil / São Paulo / São Paulo
EPI_ISL_776765	2020-07-01	2021-01-07	South America / Brazil / São Paulo / Rio Grande da Serra
EPI_ISL_776766	2020-11-26	2021-01-07	South America / Brazil / São Paulo / Santo Andre
EPI_ISL_776767	2020-11-27	2021-01-07	South America / Brazil / São Paulo / Candido Mota
EPI_ISL_776768	2020-12-01	2021-01-07	South America / Brazil / São Paulo / Aracatuba
EPI_ISL_776769	2020-11-30	2021-01-07	South America / Brazil / Sao Paulo / Sao Bernardo do Campo
EPI_ISL_779156	2020-11-23	2021-01-07	South America / Brazil / Rio Grande do Sul / Carlos Barbosa
EPI_ISL_779160	2020-11-25	2021-01-07	South America / Brazil / Rio Grande do Sul / Taquara
EPI_ISL_779161	2020-11-25	2021-01-07	South America / Brazil / Rio Grande do Sul / Garibaldi
EPI_ISL_779162	2020-11-26	2021-01-07	South America / Brazil / Rio Grande do Sul / Sao Sebastiao Do Cai
EPI_ISL_779163	2020-11-26	2021-01-07	South America / Brazil / Rio Grande do Sul / Garibaldi
EPI_ISL_779165	2020-11-27	2021-01-07	South America / Brazil / Rio Grande do Sul / Butia
EPI_ISL_779166	2020-11-27	2021-01-07	South America / Brazil / Rio Grande do Sul / Butia
EPI_ISL_779167	2020-11-27	2021-01-07	South America / Brazil / Rio Grande do Sul / Garibaldi
EPI_ISL_779168	2020-11-27	2021-01-07	South America / Brazil / Rio Grande do Sul / Garibaldi
EPI_ISL_792101	2020-03-22	2021-01-10	South America / Brazil / Sao Paulo / Sao Paulo
EPI_ISL_792103	2020-03-31	2021-01-10	South America / Brazil / Sao Paulo / Sao Caetano do Sul
EPI_ISL_792104	2020-03-22	2021-01-10	South America / Brazil / Sao Paulo / Sao Paulo
EPI_ISL_792106	2020-03-22	2021-01-10	South America / Brazil / Sao Paulo / Sao Paulo
EPI_ISL_792107	2020-03-31	2021-01-10	South America / Brazil / Sao Paulo / Sao Paulo
EPI_ISL_792108	2020-04-17	2021-01-10	South America / Brazil / Sao Paulo / Sao Paulo
EPI_ISL_792109	2020-04-22	2021-01-10	South America / Brazil / Sao Paulo / Sao Paulo
EPI_ISL_792110	2020-04-22	2021-01-10	South America / Brazil / Sao Paulo / Sao Paulo
EPI_ISL_792111	2020-04-22	2021-01-10	South America / Brazil / Sao Paulo / Sao Paulo
EPI_ISL_792112	2020-04-23	2021-01-10	South America / Brazil / Sao Paulo / Sao Paulo
EPI_ISL_792113	2020-04-28	2021-01-10	South America / Brazil / Sao Paulo / Sao Paulo
EPI_ISL_792114	2020-05-03	2021-01-10	South America / Brazil / Sao Paulo / Sao Paulo
EPI_ISL_792115	2020-06-29	2021-01-10	South America / Brazil / Sao Paulo / Caraguatatuba
EPI_ISL_792116	2020-07-02	2021-01-10	South America / Brazil / Sao Paulo / Santa Isabel
EPI_ISL_792605	2020-08-10	2021-01-10	South America / Brazil / Paraiba
EPI_ISL_792631	2020-11-09	2021-01-10	South America / Brazil / Paraiba
EPI_ISL_792633	2020-11-09	2021-01-10	South America / Brazil / Paraiba
EPI_ISL_801386	2020-09-24	2021-01-11	South America / Brazil / Amazonas / Manaus
EPI_ISL_801387	2020-09-12	2021-01-11	South America / Brazil / Amazonas / Labrea
EPI_ISL_801388	2020-09-12	2021-01-11	South America / Brazil / Amazonas / Tapaua
EPI_ISL_801389	2020-10-05	2021-01-11	South America / Brazil / Amazonas / Manaus
EPI_ISL_801392	2020-11-12	2021-01-11	South America / Brazil / Amazonas / Manaus
EPI_ISL_801395	2020-11-03	2021-01-11	South America / Brazil / Amazonas / Manaus
EPI_ISL_801396	2020-11-12	2021-01-11	South America / Brazil / Amazonas / Manaus
EPI_ISL_801397	2020-08-24	2021-01-11	South America / Brazil / Amazonas / Caapiranga
EPI_ISL_801398	2020-08-24	2021-01-11	South America / Brazil / Amazonas / Caapiranga
EPI_ISL_831938	2020-08-27	2021-01-15	South America / Brazil / Rio Grande do Sul / Esteio
EPI_ISL_832009	2020-09-16	2021-01-15	South America / Brazil / Rio Grande do Sul / Esteio
EPI_ISL_832011	2020-10-13	2021-01-15	South America / Brazil / Rio Grande do Sul / Esteio
EPI_ISL_833131	2020-12-01	2021-01-17	South America / Brazil / Amazonas / Manaus
EPI_ISL_833152	2020-03-23	2021-01-17	South America / Brazil / Sao Paulo / Sao Paulo
EPI_ISL_833153	2020-03-30	2021-01-17	South America / Brazil / Sao Paulo / Sao Paulo
EPI_ISL_833154	2020-04-22	2021-01-17	South America / Brazil / Sao Paulo / Sao Paulo
EPI_ISL_833156	2020-07-02	2021-01-17	South America / Brazil / Sao Paulo / Sorocaba
EPI_ISL_833157	2020-11-19	2021-01-17	South America / Brazil / Sao Paulo / Santo Andre
EPI_ISL_833162	2020-11-28	2021-01-17	South America / Brazil / Sao Paulo / Taboao da Serra
EPI_ISL_833164	2020-11-13	2021-01-17	South America / Brazil / Sao Paulo / Santa Barbara d'oeste
EPI_ISL_833165	2021-01-06	2021-01-17	South America / Brazil / Sao Paulo / Sao Paulo
EPI_ISL_833168	2020-12-23	2021-01-17	South America / Brazil / Amazonas
EPI_ISL_836978	2020-12-08	2021-01-18	South America / Brazil / Sao Paulo / Lorena
EPI_ISL_837053	2020-12-07	2021-01-18	South America / Brazil / Sao Paulo / Osasco
EPI_ISL_837054	2020-12-09	2021-01-18	South America / Brazil / Sao Paulo / Osasco
EPI_ISL_848562	2020-07-10	2021-01-19	South America / Brazil / Para
EPI_ISL_848571	2020-05-29	2021-01-19	South America / Brazil / Para
EPI_ISL_848582	2020-05-05	2021-01-19	South America / Brazil / Para
EPI_ISL_848583	2020-05-04	2021-01-19	South America / Brazil / Para
EPI_ISL_848585	2020-04-28	2021-01-19	South America / Brazil / Para
EPI_ISL_848587	2020-04-24	2021-01-19	South America / Brazil / Para
EPI_ISL_848588	2020-04-23	2021-01-19	South America / Brazil / Para
EPI_ISL_848589	2020-04-22	2021-01-19	South America / Brazil / Para
EPI_ISL_848590	2020-04-17	2021-01-19	South America / Brazil / Para
EPI_ISL_848592	2020-04-15	2021-01-19	South America / Brazil / Para
EPI_ISL_848593	2020-04-15	2021-01-19	South America / Brazil / Para
EPI_ISL_848595	2020-04-06	2021-01-19	South America / Brazil / Para
EPI_ISL_848611	2020-06-11	2021-01-19	South America / Brazil / Para
EPI_ISL_848615	2020-05-05	2021-01-19	South America / Brazil / Para
EPI_ISL_848617	2020-04-25	2021-01-19	South America / Brazil / Para
EPI_ISL_848618	2020-04-25	2021-01-19	South America / Brazil / Para
EPI_ISL_848619	2020-04-25	2021-01-19	South America / Brazil / Para
EPI_ISL_848620	2020-04-24	2021-01-19	South America / Brazil / Para
EPI_ISL_848621	2020-04-16	2021-01-19	South America / Brazil / Para
EPI_ISL_848622	2020-04-15	2021-01-19	South America / Brazil / Para
EPI_ISL_848623	2020-04-15	2021-01-19	South America / Brazil / Para
EPI_ISL_848624	2020-03-31	2021-01-19	South America / Brazil / Para
EPI_ISL_848628	2020-03-19	2021-01-19	South America / Brazil / Para
EPI_ISL_861625	2020-03-24	2021-01-23	South America / Brazil / Sao Paulo / Sao Paulo
EPI_ISL_861626	2020-03-26	2021-01-23	South America / Brazil / Sao Paulo / Sao Paulo
EPI_ISL_861627	2020-03-20	2021-01-23	South America / Brazil / Sao Paulo / Sao Paulo
EPI_ISL_861628	2020-03-20	2021-01-23	South America / Brazil / Sao Paulo / Guarulhos
EPI_ISL_861629	2020-04-17	2021-01-23	South America / Brazil / Sao Paulo / Sao Paulo
EPI_ISL_861630	2020-04-18	2021-01-23	South America / Brazil / Sao Paulo / Sao Paulo
EPI_ISL_861631	2020-04-19	2021-01-23	South America / Brazil / Sao Paulo / Sao Paulo
EPI_ISL_861632	2020-04-18	2021-01-23	South America / Brazil / Sao Paulo / Sao Paulo
EPI_ISL_861633	2020-03-30	2021-01-23	South America / Brazil / Sao Paulo / Sao Paulo
EPI_ISL_861634	2020-04-07	2021-01-23	South America / Brazil / Sao Paulo / Sao Paulo
EPI_ISL_861636	2020-03-27	2021-01-23	South America / Brazil / Sao Paulo / Sao Paulo
EPI_ISL_861639	2020-04-23	2021-01-23	South America / Brazil / Sao Paulo / Sao Paulo
EPI_ISL_861640	2020-04-20	2021-01-23	South America / Brazil / Sao Paulo / Sao Paulo
EPI_ISL_861641	2020-04-20	2021-01-23	South America / Brazil / Sao Paulo / Sao Paulo
EPI_ISL_861643	2020-04-30	2021-01-23	South America / Brazil / Sao Paulo / Sao Paulo
EPI_ISL_861644	2020-05-05	2021-01-23	South America / Brazil / Sao Paulo / Sao Paulo
EPI_ISL_861645	2020-05-07	2021-01-23	South America / Brazil / Sao Paulo / Sao Paulo
EPI_ISL_861646	2020-05-21	2021-01-23	South America / Brazil / Sao Paulo / Sao Paulo
EPI_ISL_861647	2020-05-25	2021-01-23	South America / Brazil / Sao Paulo / Sao Paulo
EPI_ISL_861648	2020-05-28	2021-01-23	South America / Brazil / Sao Paulo / Sao Paulo
EPI_ISL_861649	2020-05-28	2021-01-23	South America / Brazil / Sao Paulo / Campinas
EPI_ISL_861650	2020-05-08	2021-01-23	South America / Brazil / Sao Paulo / Sao Paulo
EPI_ISL_861652	2020-05-09	2021-01-23	South America / Brazil / Sao Paulo / Sao Paulo
EPI_ISL_861654	2020-05-12	2021-01-23	South America / Brazil / Sao Paulo / Sao Paulo
EPI_ISL_861655	2020-05-12	2021-01-23	South America / Brazil / Sao Paulo / Sao Paulo
EPI_ISL_861656	2020-05-15	2021-01-23	South America / Brazil / Sao Paulo / Jandira
EPI_ISL_861657	2020-05-17	2021-01-23	South America / Brazil / Sao Paulo / Osasco
EPI_ISL_861658	2020-05-18	2021-01-23	South America / Brazil / Sao Paulo / Osasco
EPI_ISL_861659	2020-05-15	2021-01-23	South America / Brazil / Sao Paulo / Barueri
EPI_ISL_861660	2020-05-16	2021-01-23	South America / Brazil / Sao Paulo / Barueri
EPI_ISL_861661	2020-05-15	2021-01-23	South America / Brazil / Sao Paulo / Barueri
EPI_ISL_861663	2020-04-22	2021-01-23	South America / Brazil / Sao Paulo / Caieiras
EPI_ISL_861867	2020-04-24	2021-01-24	South America / Brazil / São Paulo
EPI_ISL_861868	2020-11-21	2021-01-24	South America / Brazil / São Paulo
EPI_ISL_861873	2020-12-11	2021-01-24	South America / Brazil / São Paulo
EPI_ISL_861875	2020-07-16	2021-01-24	South America / Brazil / São Paulo
EPI_ISL_861876	2020-10-20	2021-01-24	South America / Brazil / São Paulo
EPI_ISL_861879	2020-03-20	2021-01-24	South America / Brazil / São Paulo
EPI_ISL_861885	2020-09-09	2021-01-24	South America / Brazil / São Paulo
EPI_ISL_861886	2020-11-24	2021-01-24	South America / Brazil / São Paulo
EPI_ISL_861890	2020-03-20	2021-01-24	South America / Brazil / São Paulo
EPI_ISL_861892	2020-11-11	2021-01-24	South America / Brazil / São Paulo
EPI_ISL_861894	2020-11-20	2021-01-24	South America / Brazil / São Paulo
EPI_ISL_861895	2020-07-31	2021-01-24	South America / Brazil / São Paulo
EPI_ISL_861896	2020-04-14	2021-01-24	South America / Brazil / São Paulo
EPI_ISL_861900	2020-03-30	2021-01-24	South America / Brazil / São Paulo
EPI_ISL_861901	2020-07-31	2021-01-24	South America / Brazil / São Paulo
EPI_ISL_861902	2020-03-20	2021-01-24	South America / Brazil / São Paulo
EPI_ISL_861903	2020-11-23	2021-01-24	South America / Brazil / São Paulo
EPI_ISL_861905	2020-04-05	2021-01-24	South America / Brazil / São Paulo
EPI_ISL_861906	2020-03-20	2021-01-24	South America / Brazil / São Paulo
EPI_ISL_861909	2020-11-20	2021-01-24	South America / Brazil / São Paulo
EPI_ISL_861912	2020-03-21	2021-01-24	South America / Brazil / São Paulo
EPI_ISL_861913	2020-03-20	2021-01-24	South America / Brazil / São Paulo
EPI_ISL_861914	2020-04-14	2021-01-24	South America / Brazil / Pernambuco
EPI_ISL_875540	2020-07-09	2021-01-26	South America / Brazil / Sao Paulo / Sao Jose dos Campos
EPI_ISL_875541	2020-03-09	2021-01-26	South America / Brazil / Sao Paulo / Sao Jose dos Campos
EPI_ISL_875542	2020-08-09	2021-01-26	South America / Brazil / Sao Paulo / Sao Jose dos Campos
EPI_ISL_875543	2020-05-09	2021-01-26	South America / Brazil / Sao Paulo / Sao Jose dos Campos
EPI_ISL_875544	2020-03-09	2021-01-26	South America / Brazil / Sao Paulo / Sao Jose dos Campos
EPI_ISL_875545	2020-03-09	2021-01-26	South America / Brazil / Sao Paulo / Sao Jose dos Campos
EPI_ISL_875546	2020-08-09	2021-01-26	South America / Brazil / Sao Paulo / Sao Jose dos Campos
EPI_ISL_875547	2020-08-09	2021-01-26	South America / Brazil / Sao Paulo / Sao Jose dos Campos
EPI_ISL_875548	2020-05-09	2021-01-26	South America / Brazil / Sao Paulo / Sao Jose dos Campos
EPI_ISL_875549	2020-05-09	2021-01-26	South America / Brazil / Sao Paulo / Sao Jose dos Campos
EPI_ISL_875550	2020-03-09	2021-01-26	South America / Brazil / Sao Paulo / Sao Jose dos Campos
EPI_ISL_882658	2020-11-23	2021-01-27	South America / Brazil / Sao Paulo / Santa Barbara D Oeste
EPI_ISL_882659	2020-11-24	2021-01-27	South America / Brazil / Sao Paulo / Presidente Prudente
EPI_ISL_882660	2020-11-24	2021-01-27	South America / Brazil / Sao Paulo / Mogi das Cruzes
EPI_ISL_882661	2020-12-24	2021-01-27	South America / Brazil / Goias / Santa Barbara de Goias
EPI_ISL_882662	2020-12-24	2021-01-27	South America / Brazil / Goias / Santa Barbara de Goias
EPI_ISL_882665	2021-01-05	2021-01-27	South America / Brazil / Sao Paulo / Cesario Lange
EPI_ISL_882672	2021-01-13	2021-01-27	South America / Brazil / Sao Paulo / Poa
EPI_ISL_888671	2020-03-09	2021-01-28	South America / Brazil / Sao Paulo / Sao Jose dos Campos
EPI_ISL_888672	2020-07-09	2021-01-28	South America / Brazil / Sao Paulo / Sao Jose dos Campos
EPI_ISL_906065	2020-04-17	2021-01-31	South America / Brazil / Sao Paulo / Sao Paulo
EPI_ISL_906066	2020-04-21	2021-01-31	South America / Brazil / Sao Paulo / Sao Paulo
EPI_ISL_906067	2020-05-11	2021-01-31	South America / Brazil / Sao Paulo / Barueri
EPI_ISL_918512	2020-12-21	2021-02-03	South America / Brazil / Amazonas
EPI_ISL_918515	2020-11-18	2021-02-03	South America / Brazil / Para
EPI_ISL_918518	2020-12-15	2021-02-03	South America / Brazil / Para
EPI_ISL_918550	2021-01-11	2021-02-03	South America / Brazil / Para
EPI_ISL_925916	2020-12-21	2021-02-03	South America / Brazil / Amazonas
EPI_ISL_930857	2020-07-23	2021-02-04	South America / Brazil / Rio Grande do Sul / Marau
EPI_ISL_940608	2020-06-26	2021-02-05	South America / Brazil / Sao Paulo / Rio Claro
EPI_ISL_942898	2020-08-07	2021-02-05	South America / Brazil / Rio Grande do Sul / Guaiba
EPI_ISL_943581	2020-08-03	2021-02-06	South America / Brazil / Rio Grande do Sul / Rio Grande
EPI_ISL_943584	2020-08-04	2021-02-06	South America / Brazil / Rio Grande do Sul / Rio Grande
EPI_ISL_943974	2020-09-25	2021-02-07	South America / Brazil / Tocantins / Palmas
EPI_ISL_943975	2020-09-25	2021-02-07	South America / Brazil / Tocantins / Palmas
EPI_ISL_943976	2020-09-29	2021-02-07	South America / Brazil / Tocantins / Presidente Kennedy
EPI_ISL_943977	2020-09-29	2021-02-07	South America / Brazil / Tocantins / Araguaiana
EPI_ISL_943978	2020-10-08	2021-02-07	South America / Brazil / Tocantins / Sandolandia
EPI_ISL_943979	2020-10-10	2021-02-07	South America / Brazil / Tocantins / Palmas
EPI_ISL_943981	2020-10-14	2021-02-07	South America / Brazil / Tocantins / Guarai
EPI_ISL_943983	2020-10-15	2021-02-07	South America / Brazil / Tocantins / Formoso do Araguaia
EPI_ISL_943985	2020-10-26	2021-02-07	South America / Brazil / Tocantins / Araguatins
EPI_ISL_943988	2020-06-24	2021-02-07	South America / Brazil / Goias / Ceres
EPI_ISL_943991	2020-10-15	2021-02-07	South America / Brazil / Tocantins / Araguaiana
EPI_ISL_977471	2020-08-10	2021-02-11	South America / Brazil / Sao Paulo / Presidente Prudente
EPI_ISL_977472	2020-08-08	2021-02-11	South America / Brazil / Sao Paulo / Sete Barras
EPI_ISL_977473	2020-08-14	2021-02-11	South America / Brazil / Sao Paulo / Barueri
EPI_ISL_977474	2020-08-14	2021-02-11	South America / Brazil / Sao Paulo / Sao Paulo
EPI_ISL_977475	2020-08-13	2021-02-11	South America / Brazil / Sao Paulo / Presidente Prudente
EPI_ISL_977476	2020-10-01	2021-02-11	South America / Brazil / Sao Paulo / Mogi das Cruzes
EPI_ISL_977477	2020-09-29	2021-02-11	South America / Brazil / Sao Paulo / Barueri
EPI_ISL_977478	2020-08-10	2021-02-11	South America / Brazil / Sao Paulo / Presidente Prudente
EPI_ISL_977480	2020-08-18	2021-02-11	South America / Brazil / Sao Paulo / Presidente Prudente
EPI_ISL_977481	2020-08-18	2021-02-11	South America / Brazil / Sao Paulo / Ouro Verde
EPI_ISL_977483	2020-08-08	2021-02-11	South America / Brazil / Sao Paulo / Sao Paulo
EPI_ISL_977484	2020-08-18	2021-02-11	South America / Brazil / Sao Paulo / Santana de Parnaiba
EPI_ISL_977485	2020-08-13	2021-02-11	South America / Brazil / Sao Paulo / Presidente Prudente
EPI_ISL_977487	2020-10-26	2021-02-11	South America / Brazil / Sao Paulo / Sao Paulo
EPI_ISL_977488	2020-08-13	2021-02-11	South America / Brazil / Sao Paulo / Presidente Prudente
EPI_ISL_978506	2020-03-28	2021-02-12	South America / Brazil / Bahia
EPI_ISL_978515	2020-03-09	2021-02-12	South America / Brazil / Bahia
EPI_ISL_978517	2020-03-22	2021-02-12	South America / Brazil / Bahia
EPI_ISL_978518	2020-03-28	2021-02-12	South America / Brazil / Bahia
EPI_ISL_978525	2020-04-19	2021-02-12	South America / Brazil / Bahia
EPI_ISL_978529	2020-11-13	2021-02-12	South America / Brazil / Bahia
EPI_ISL_984242	2020-08-13	2021-02-13	South America / Brazil / Sao Paulo / Sao Paulo
EPI_ISL_984243	2020-08-21	2021-02-13	South America / Brazil / Sao Paulo / Ourinhos
EPI_ISL_984246	2020-08-14	2021-02-13	South America / Brazil / Sao Paulo / Pariquera-Acu
EPI_ISL_984248	2021-01-11	2021-02-13	South America / Brazil / Sao Paulo / Santa Cruz do Rio Pardo
EPI_ISL_984253	2021-01-04	2021-02-13	South America / Brazil / Sao Paulo / Marilia
EPI_ISL_984254	2021-01-04	2021-02-13	South America / Brazil / Sao Paulo / Marilia
EPI_ISL_984263	2020-09-29	2021-02-13	South America / Brazil / Sao Paulo / Jau
EPI_ISL_1040823	2021-01-29	2021-02-21	South America / Brazil / Sao Paulo / Piracaia
EPI_ISL_1040825	2020-10-28	2021-02-21	South America / Brazil / Mato Grosso do Sul / Ponta Pora
EPI_ISL_1040826	2020-10-28	2021-02-21	South America / Brazil / Mato Grosso do Sul / Maracaju
EPI_ISL_1040827	2020-10-05	2021-02-21	South America / Brazil / Mato Grosso do Sul / Agua Clara
EPI_ISL_1040828	2020-10-05	2021-02-21	South America / Brazil / Mato Grosso do Sul / Sonora
EPI_ISL_1040830	2020-10-02	2021-02-21	South America / Brazil / Mato Grosso do Sul / Campo Grande
EPI_ISL_1040832	2020-10-01	2021-02-21	South America / Brazil / Mato Grosso do Sul / Aquidauana
EPI_ISL_1040834	2020-09-19	2021-02-21	South America / Brazil / Mato Grosso do Sul / Dourados
EPI_ISL_1040838	2020-09-18	2021-02-21	South America / Brazil / Mato Grosso do Sul / Ponta Pora
EPI_ISL_1040841	2020-08-28	2021-02-21	South America / Brazil / Mato Grosso do Sul / Rondonopolis
EPI_ISL_1040846	2020-08-17	2021-02-21	South America / Brazil / Mato Grosso do Sul / Dourados
EPI_ISL_1040847	2020-07-31	2021-02-21	South America / Brazil / Mato Grosso do Sul / Campo Grande
EPI_ISL_1040849	2020-07-23	2021-02-21	South America / Brazil / Mato Grosso do Sul / Jardim
EPI_ISL_1040850	2020-07-22	2021-02-21	South America / Brazil / Mato Grosso do Sul / Campo Grande
EPI_ISL_1068101	2020-10-08	2021-02-25	South America / Brazil / Amazonas / Manaus
EPI_ISL_1068102	2020-10-13	2021-02-25	South America / Brazil / Amazonas / Manaus
EPI_ISL_1068107	2020-10-28	2021-02-25	South America / Brazil / Amazonas / Manaus
EPI_ISL_1068127	2020-11-04	2021-02-25	South America / Brazil / Amazonas / Manaus
EPI_ISL_1068132	2020-11-13	2021-02-25	South America / Brazil / Amazonas / Manaus
EPI_ISL_1068134	2020-11-17	2021-02-25	South America / Brazil / Amazonas / Manaus
EPI_ISL_1068135	2020-11-17	2021-02-25	South America / Brazil / Amazonas / Manaus
EPI_ISL_1068137	2020-11-19	2021-02-25	South America / Brazil / Amazonas / Manaus
EPI_ISL_1068146	2020-12-09	2021-02-25	South America / Brazil / Amazonas / Manaus
EPI_ISL_1068148	2020-12-11	2021-02-25	South America / Brazil / Amazonas / Manaus
EPI_ISL_1068152	2020-12-23	2021-02-25	South America / Brazil / Amazonas / Manaus
EPI_ISL_1068161	2020-12-29	2021-02-25	South America / Brazil / Amazonas / Manaus
EPI_ISL_1068168	2020-05-17	2021-02-25	South America / Brazil / Amazonas / Manicore
EPI_ISL_1068172	2020-06-06	2021-02-25	South America / Brazil / Amazonas / Manicore
EPI_ISL_1068175	2020-05-17	2021-02-25	South America / Brazil / Amazonas / Manaquiri
EPI_ISL_1068182	2020-06-09	2021-02-25	South America / Brazil / Amazonas / Manaquiri
EPI_ISL_1068190	2020-07-25	2021-02-25	South America / Brazil / Amazonas / Manaus
EPI_ISL_1068192	2020-10-19	2021-02-25	South America / Brazil / Amazonas / São Gabriel da Cachoeira
EPI_ISL_1068197	2020-05-24	2021-02-25	South America / Brazil / Amazonas / Iranduba
EPI_ISL_1068319	2020-05-21	2021-02-25	South America / Brazil / Bahia
EPI_ISL_1068363	2020-05-05	2021-02-25	South America / Brazil / Bahia
EPI_ISL_1068364	2020-05-17	2021-02-25	South America / Brazil / Bahia
EPI_ISL_1068369	2020-05-19	2021-02-25	South America / Brazil / Bahia
EPI_ISL_1068371	2020-05-11	2021-02-25	South America / Brazil / Bahia
EPI_ISL_1068373	2020-05-25	2021-02-25	South America / Brazil / Bahia
EPI_ISL_1068376	2020-05-27	2021-02-25	South America / Brazil / Bahia
EPI_ISL_1068377	2020-05-24	2021-02-25	South America / Brazil / Bahia
EPI_ISL_1068378	2020-05-03	2021-02-25	South America / Brazil / Bahia
EPI_ISL_1068380	2020-04-22	2021-02-25	South America / Brazil / Bahia
EPI_ISL_1068394	2020-04-16	2021-02-25	South America / Brazil / Bahia
EPI_ISL_1079003	2021-02-08	2021-02-25	South America / Brazil / Sao Paulo / Bauru
EPI_ISL_1079006	2021-02-08	2021-02-25	South America / Brazil / Sao Paulo / Bauru
EPI_ISL_1117384	2020-07-02	2021-03-02	South America / Brazil / Pernambuco / Araripina
EPI_ISL_1117388	2020-06-24	2021-03-02	South America / Brazil / Pernambuco / Caruaru
EPI_ISL_1164994	2020-12-30	2021-03-05	South America / Brazil / Paraiba
EPI_ISL_1164995	2020-12-30	2021-03-05	South America / Brazil / Ceara
EPI_ISL_1171664	2021-02-15	2021-03-07	South America / Brazil / Sao Paulo / Narandiba
EPI_ISL_1182550	2020-05-21	2021-03-08	South America / Brazil / Minas Gerais / Sabara
EPI_ISL_1182595	2020-12-09	2021-03-08	South America / Brazil / Parana / Colombo
EPI_ISL_1182599	2020-12-06	2021-03-08	South America / Brazil / Rio Grande do Sul / Lageado
EPI_ISL_1195275	2020-11-29	2021-03-09	South America / Brazil / Rio Grande do Sul
EPI_ISL_1195276	2020-11-28	2021-03-09	South America / Brazil / Rio Grande do Sul
EPI_ISL_1195277	2020-11-16	2021-03-09	South America / Brazil / Rio Grande do Sul
EPI_ISL_1195278	2020-11-10	2021-03-09	South America / Brazil / Rio Grande do Sul
EPI_ISL_1195279	2020-10-29	2021-03-09	South America / Brazil / Rio Grande do Sul
EPI_ISL_1195280	2020-10-29	2021-03-09	South America / Brazil / Rio Grande do Sul
EPI_ISL_1195281	2020-11-30	2021-03-09	South America / Brazil / Rio Grande do Sul
EPI_ISL_1195282	2020-11-29	2021-03-09	South America / Brazil / Rio Grande do Sul
EPI_ISL_1195283	2020-11-29	2021-03-09	South America / Brazil / Rio Grande do Sul
EPI_ISL_1195284	2020-11-27	2021-03-09	South America / Brazil / Rio Grande do Sul
EPI_ISL_1195285	2020-11-26	2021-03-09	South America / Brazil / Rio Grande do Sul
EPI_ISL_1195286	2020-11-26	2021-03-09	South America / Brazil / Rio Grande do Sul
EPI_ISL_1195287	2020-11-17	2021-03-09	South America / Brazil / Rio Grande do Sul
EPI_ISL_1195288	2020-11-14	2021-03-09	South America / Brazil / Rio Grande do Sul
EPI_ISL_1195289	2020-11-12	2021-03-09	South America / Brazil / Rio Grande do Sul
EPI_ISL_1195290	2020-11-06	2021-03-09	South America / Brazil / Rio Grande do Sul
EPI_ISL_1195291	2020-11-04	2021-03-09	South America / Brazil / Rio Grande do Sul
EPI_ISL_1195292	2020-10-29	2021-03-09	South America / Brazil / Rio Grande do Sul
EPI_ISL_1195293	2020-10-07	2021-03-09	South America / Brazil / Rio Grande do Sul
EPI_ISL_1213317	2021-01-29	2021-03-11	South America / Brazil / Rio Grande do Norte / Natal
EPI_ISL_1213397	2021-01-22	2021-03-11	South America / Brazil / Rio de Janeiro / Rio de janeiro
EPI_ISL_1239116	2021-02-03	2021-03-14	South America / Brazil / Espirito Santo / Cariacica
EPI_ISL_1239117	2020-11-27	2021-03-14	South America / Brazil / Espirito Santo / Guarapari
EPI_ISL_1293081	2021-01-31	2021-03-19	South America / Brazil / Sao Paulo / Itabera
EPI_ISL_1445235	2021-02-27	2021-04-01	South America / Brazil / Sao Paulo / Bertioga
EPI_ISL_1445242	2021-02-26	2021-04-01	South America / Brazil / Sao Paulo / Sao Vicente
EPI_ISL_1445249	2021-02-26	2021-04-01	South America / Brazil / Sao Paulo / Bertioga
EPI_ISL_1445270	2021-02-28	2021-04-01	South America / Brazil / Sao Paulo / Guaruja
EPI_ISL_1469604	2020-10-01	2021-04-04	South America / Brazil / Rio Grande do Sul / Porto Alegre
EPI_ISL_1469608	2020-11-29	2021-04-04	South America / Brazil / Rio Grande do Sul / Porto Alegre
EPI_ISL_1469609	2020-07-31	2021-04-04	South America / Brazil / Rio Grande do Sul / Canoas
EPI_ISL_1469610	2020-06-30	2021-04-04	South America / Brazil / Rio Grande do Sul / Canoas
EPI_ISL_1469615	2020-07-29	2021-04-04	South America / Brazil / Rio Grande do Sul / Campo Bom
EPI_ISL_1469616	2020-06-02	2021-04-04	South America / Brazil / Rio Grande do Sul / Canoas
EPI_ISL_1469620	2020-09-10	2021-04-04	South America / Brazil / Rio Grande do Sul / Novo Hamburgo
EPI_ISL_1469623	2020-08-10	2021-04-04	South America / Brazil / Rio Grande do Sul / Canoas
EPI_ISL_1469624	2020-10-13	2021-04-04	South America / Brazil / Rio Grande do Sul / Porto Alegre
EPI_ISL_1469625	2020-07-22	2021-04-04	South America / Brazil / Rio Grande do Sul / Porto Alegre
EPI_ISL_1469627	2020-06-24	2021-04-04	South America / Brazil / Rio Grande do Sul / Canoas
EPI_ISL_1469629	2020-09-15	2021-04-04	South America / Brazil / Rio Grande do Sul / Rolante
EPI_ISL_1469631	2020-09-30	2021-04-04	South America / Brazil / Rio Grande do Sul / Estância Velha
EPI_ISL_1469633	2020-09-22	2021-04-04	South America / Brazil / Rio Grande do Sul / Nova Santa Rita
EPI_ISL_1469636	2020-11-29	2021-04-04	South America / Brazil / Rio Grande do Sul / Porto Alegre
EPI_ISL_1469637	2020-10-15	2021-04-04	South America / Brazil / Rio Grande do Sul / Porto Alegre
EPI_ISL_1469638	2020-11-15	2021-04-04	South America / Brazil / Rio Grande do Sul / Porto Alegre
EPI_ISL_1469641	2020-11-29	2021-04-04	South America / Brazil / Rio Grande do Sul / Porto Alegre
EPI_ISL_1469642	2020-10-17	2021-04-04	South America / Brazil / Rio Grande do Sul / Sapiranga
EPI_ISL_1469647	2020-08-08	2021-04-04	South America / Brazil / Rio Grande do Sul / Taquara
EPI_ISL_1469656	2020-07-06	2021-04-04	South America / Brazil / Rio Grande do Sul / Canoas
EPI_ISL_1469657	2020-07-17	2021-04-04	South America / Brazil / Rio Grande do Sul / Campo Bom
EPI_ISL_1469658	2020-11-18	2021-04-04	South America / Brazil / Rio Grande do Sul / Triunfo
EPI_ISL_1469661	2020-10-04	2021-04-04	South America / Brazil / Rio Grande do Sul / Novo Hamburgo
EPI_ISL_1469664	2020-06-12	2021-04-04	South America / Brazil / Rio Grande do Sul / Parobé
EPI_ISL_1469669	2020-08-07	2021-04-04	South America / Brazil / Rio Grande do Sul / Canoas
EPI_ISL_1469675	2020-10-13	2021-04-04	South America / Brazil / Rio Grande do Sul / Canoas
EPI_ISL_1469677	2020-10-08	2021-04-04	South America / Brazil / Rio Grande do Sul / Canoas
EPI_ISL_1469683	2020-10-12	2021-04-04	South America / Brazil / Rio Grande do Sul / Gravataí
EPI_ISL_1469684	2020-09-09	2021-04-04	South America / Brazil / Rio Grande do Sul / Canoas
EPI_ISL_1469687	2020-10-01	2021-04-04	South America / Brazil / Rio Grande do Sul / Taquara
EPI_ISL_1469692	2020-09-11	2021-04-04	South America / Brazil / Rio Grande do Sul / Porto Alegre
EPI_ISL_1469696	2020-08-19	2021-04-04	South America / Brazil / Rio Grande do Sul / Sapucaia do Sul
EPI_ISL_1469835	2020-08-01	2021-04-04	South America / Brazil / Rio Grande do Sul / Canoas
EPI_ISL_1469845	2020-08-07	2021-04-04	South America / Brazil / Rio Grande do Sul / Porto Alegre
EPI_ISL_1493590	2021-02-06	2021-04-06	South America / Brazil / Sao Paulo / Morro Agudo
EPI_ISL_1493591	2021-02-04	2021-04-06	South America / Brazil / Sao Paulo / Monte Azul Pulista
EPI_ISL_1493592	2021-02-02	2021-04-06	South America / Brazil / Sao Paulo / Guaira
EPI_ISL_1499020	2021-02-17	2021-04-07	South America / Brazil / Sao Paulo / Sao Paulo
EPI_ISL_1499297	2020-10-13	2021-04-07	South America / Brazil / Espirito Santo / Cariacica
EPI_ISL_1520134	2021-02-19	2021-04-09	South America / Brazil / Sao Paulo / Mococa
EPI_ISL_1520135	2021-02-19	2021-04-09	South America / Brazil / Sao Paulo / Mococa
EPI_ISL_1583642	2020-06-15	2021-04-14	South America / Brazil / Bahia
EPI_ISL_1583643	2020-06-03	2021-04-14	South America / Brazil / Bahia
EPI_ISL_1583648	2020-06-17	2021-04-14	South America / Brazil / Bahia
EPI_ISL_1583649	2020-06-10	2021-04-14	South America / Brazil / Bahia
EPI_ISL_1583651	2020-06-18	2021-04-14	South America / Brazil / Bahia
EPI_ISL_1583657	2021-02-03	2021-04-14	South America / Brazil / Bahia
EPI_ISL_1583658	2021-02-04	2021-04-14	South America / Brazil / Bahia
EPI_ISL_1583659	2020-12-29	2021-04-14	South America / Brazil / Bahia
EPI_ISL_1583660	2020-12-29	2021-04-14	South America / Brazil / Bahia
EPI_ISL_1583668	2020-06-15	2021-04-14	South America / Brazil / Bahia
EPI_ISL_1583671	2021-02-09	2021-04-14	South America / Brazil / Bahia
EPI_ISL_1583686	2021-02-04	2021-04-14	South America / Brazil / Bahia
EPI_ISL_1628346	2021-01-01	2021-04-17	South America / Brazil / Sao Paulo / Pirassununga
EPI_ISL_1799499	2020-07-28	2021-04-29	South America / Brazil / Rio Grande do Sul
EPI_ISL_1966219	2021-03-16	2021-05-08	South America / Brazil / Sao Paulo
EPI_ISL_1966241	2021-03-16	2021-05-08	South America / Brazil / Sao Paulo
EPI_ISL_1966261	2021-03-17	2021-05-08	South America / Brazil / Sao Paulo
EPI_ISL_1966488	2021-03-29	2021-05-08	South America / Brazil / Sao Paulo
EPI_ISL_1966691	2021-04-05	2021-05-08	South America / Brazil / Sao Paulo
EPI_ISL_2008937	2020-12-31	2021-05-11	South America / Brazil / Sao Paulo / Sao Jose do Rio Preto
EPI_ISL_2008939	2021-01-18	2021-05-11	South America / Brazil / Sao Paulo / Palestina
EPI_ISL_2017450	2021-01-08	2021-05-11	South America / Brazil / Goias / Aparecida de Goiania
EPI_ISL_2017457	2020-10-19	2021-05-11	South America / Brazil / Goias / Aparecida de Goiania
EPI_ISL_2107304	2021-01-16	2021-05-16	South America / Brazil / Sao Paulo / Palestina
EPI_ISL_2187684	2021-01-04	2021-05-20	South America / Brazil / Goias / Aparecida de Goiania
EPI_ISL_2196357	2020-09-25	2021-05-21	South America / Brazil / Santa Catarina / Florianopolis
EPI_ISL_2196360	2020-08-12	2021-05-21	South America / Brazil / Santa Catarina / Florianopolis
EPI_ISL_2196362	2020-06-18	2021-05-21	South America / Brazil / Parana / Curitiba
EPI_ISL_2245187	2021-01-05	2021-05-24	South America / Brazil / Sao Paulo / Guarujá
EPI_ISL_2245188	2021-01-03	2021-05-24	South America / Brazil / Sao Paulo / Marília
EPI_ISL_2292996	2021-01-25	2021-05-27	South America / Brazil / Santa Catarina / Presidente Getulio
EPI_ISL_2345454	2021-03-20	2021-05-30	South America / Brazil / Sao Paulo
EPI_ISL_2348593	2020-08-20	2021-05-30	South America / Brazil / Goias / Goiania
EPI_ISL_2431429	2021-01-28	2021-06-06	South America / Brazil / Rio Grande do Sul
EPI_ISL_2431431	2021-01-28	2021-06-06	South America / Brazil / Rio Grande do Sul
EPI_ISL_2431433	2021-02-21	2021-06-06	South America / Brazil / Rio Grande do Sul
EPI_ISL_2443635	2020-11-11	2021-06-07	South America / Brazil / Rio de Janeiro / Rio de Janeiro
EPI_ISL_2443636	2020-11-11	2021-06-07	South America / Brazil / Rio de Janeiro / Rio de Janeiro
EPI_ISL_2488770	2021-01-11	2021-06-11	South America / Brazil / Ceara
EPI_ISL_2488773	2021-01-04	2021-06-11	South America / Brazil / Maranhao
EPI_ISL_2491721	2020-10-21	2021-06-11	South America / Brazil / Bahia / Salvador
EPI_ISL_2491722	2020-09-28	2021-06-11	South America / Brazil / Bahia / Porto Seguro
EPI_ISL_2491723	2020-09-01	2021-06-11	South America / Brazil / Bahia / Salvador
EPI_ISL_2491724	2020-09-02	2021-06-11	South America / Brazil / Bahia / Salvador
EPI_ISL_2491725	2020-09-10	2021-06-11	South America / Brazil / Bahia / Salvador
EPI_ISL_2491730	2020-10-19	2021-06-11	South America / Brazil / Bahia / Salvador
EPI_ISL_2491731	2020-11-06	2021-06-11	South America / Brazil / Bahia / Salvador
EPI_ISL_2491751	2020-09-08	2021-06-11	South America / Brazil / Bahia / Salvador
EPI_ISL_2491756	2020-07-17	2021-06-11	South America / Brazil / Bahia / Salvador
EPI_ISL_2491758	2020-07-29	2021-06-11	South America / Brazil / Bahia / Salvador
EPI_ISL_2491760	2020-08-07	2021-06-11	South America / Brazil / Bahia / Salvador
EPI_ISL_2491762	2020-08-20	2021-06-11	South America / Brazil / Bahia / Salvador
EPI_ISL_2491780	2021-02-10	2021-06-11	South America / Brazil / Bahia / Salvador
EPI_ISL_2491781	2021-02-10	2021-06-11	South America / Brazil / Bahia / Salvador
EPI_ISL_2497434	2020-07-09	2021-06-11	South America / Brazil / Goias / Aparecida de Goiania
EPI_ISL_2557340	2020-08-24	2021-06-16	South America / Brazil / Minas Gerais / Almenara
EPI_ISL_2557341	2020-09-08	2021-06-16	South America / Brazil / Minas Gerais / Alvorada de Minas
EPI_ISL_2557342	2020-09-30	2021-06-16	South America / Brazil / Minas Gerais / Conceicao do Mato Dentro
EPI_ISL_2557346	2020-10-01	2021-06-16	South America / Brazil / Minas Gerais / Diamantina
EPI_ISL_2557350	2020-10-17	2021-06-16	South America / Brazil / Minas Gerais / Divinopolis
EPI_ISL_2557353	2020-10-29	2021-06-16	South America / Brazil / Minas Gerais / Itauna
EPI_ISL_2557358	2020-10-31	2021-06-16	South America / Brazil / Minas Gerais / Santo Antonio do Monte
EPI_ISL_2557388	2021-03-02	2021-06-16	South America / Brazil / Rio de Janeiro / Rio de Janeiro
EPI_ISL_2603501	2020-10-08	2021-06-18	South America / Brazil / Rio de Janeiro / Rio de Janeiro
EPI_ISL_2603505	2020-09-22	2021-06-18	South America / Brazil / Rio de Janeiro / Rio de Janeiro
EPI_ISL_2603512	2020-09-17	2021-06-18	South America / Brazil / Rio de Janeiro / Rio de Janeiro
EPI_ISL_2603516	2020-08-21	2021-06-18	South America / Brazil / Rio de Janeiro / Rio de Janeiro
EPI_ISL_2603517	2020-08-05	2021-06-18	South America / Brazil / Rio de Janeiro / Rio de Janeiro
EPI_ISL_2603520	2020-07-01	2021-06-18	South America / Brazil / Rio de Janeiro / Rio de Janeiro
EPI_ISL_2603526	2020-06-13	2021-06-18	South America / Brazil / Rio Grande do Sul / Porto Alegre
EPI_ISL_2612395	2021-01-12	2021-06-18	South America / Brazil / Acre / PLACIDO DE CASTRO
EPI_ISL_2645546	2020-10-16	2021-06-22	South America / Brazil / Espirito Santo / SERRA
EPI_ISL_2645549	2020-10-16	2021-06-22	South America / Brazil / Espirito Santo / VITORIA
EPI_ISL_2645551	2020-10-20	2021-06-22	South America / Brazil / Espirito Santo / VITORIA
EPI_ISL_2645554	2020-10-21	2021-06-22	South America / Brazil / Espirito Santo / SERRA
EPI_ISL_2645561	2020-11-16	2021-06-22	South America / Brazil / Espirito Santo / CACHOEIRO DE ITAPEMIRIM
EPI_ISL_2645564	2020-12-26	2021-06-22	South America / Brazil / Espirito Santo / CARIACICA
EPI_ISL_2645569	2020-12-27	2021-06-22	South America / Brazil / Espirito Santo / ITAPEMIRIM
EPI_ISL_2645572	2020-12-18	2021-06-22	South America / Brazil / Espirito Santo / VITORIA
EPI_ISL_2645574	2020-12-04	2021-06-22	South America / Brazil / Espirito Santo / SERRA
EPI_ISL_2645578	2020-12-11	2021-06-22	South America / Brazil / Espirito Santo / VIANA
EPI_ISL_2645579	2020-12-16	2021-06-22	South America / Brazil / Espirito Santo / ARACRUZ
EPI_ISL_2645586	2021-01-21	2021-06-22	South America / Brazil / Espirito Santo / SERRA
EPI_ISL_2645588	2021-01-27	2021-06-22	South America / Brazil / Espirito Santo / SERRA
EPI_ISL_2660500	2021-02-15	2021-06-24	South America / Brazil / Minas Gerais / CORONEL FABRICIANO
EPI_ISL_2660502	2021-02-15	2021-06-24	South America / Brazil / Minas Gerais / OURO BRANCO
EPI_ISL_2660504	2021-02-15	2021-06-24	South America / Brazil / Minas Gerais / VARGINHA
EPI_ISL_2660670	2021-01-08	2021-06-24	South America / Brazil / Sergipe / ARACAJU
EPI_ISL_2660678	2021-01-08	2021-06-24	South America / Brazil / Sergipe / ARACAJU
EPI_ISL_2661801	2020-12-09	2021-06-24	South America / Brazil / Rio Grande do Sul / PORTO ALEGRE
EPI_ISL_2661802	2020-12-10	2021-06-24	South America / Brazil / Rio Grande do Sul / VIAMAO
EPI_ISL_2661804	2020-12-30	2021-06-24	South America / Brazil / Rio Grande do Sul / CANOAS
EPI_ISL_2661809	2020-12-31	2021-06-24	South America / Brazil / Rio Grande do Sul / TRAMANDAI
EPI_ISL_2661810	2020-12-30	2021-06-24	South America / Brazil / Rio Grande do Sul / ENCANTADO
EPI_ISL_2661811	2020-12-31	2021-06-24	South America / Brazil / Rio Grande do Sul / PORTO ALEGRE
EPI_ISL_2661813	2020-12-30	2021-06-24	South America / Brazil / Rio Grande do Sul / CANOAS
EPI_ISL_2661814	2020-12-31	2021-06-24	South America / Brazil / Rio Grande do Sul / PORTO ALEGRE
EPI_ISL_2661819	2020-08-15	2021-06-24	South America / Brazil / Rio Grande do Sul / PORTO ALEGRE
EPI_ISL_2661827	2021-01-15	2021-06-24	South America / Brazil / Rio Grande do Sul / PORTO ALEGRE
EPI_ISL_2661831	2021-01-21	2021-06-24	South America / Brazil / Rio Grande do Sul / ALEGRETE
EPI_ISL_2661832	2021-01-21	2021-06-24	South America / Brazil / Rio Grande do Sul / SAO LOURENCO DO SUL
EPI_ISL_2661834	2021-01-22	2021-06-24	South America / Brazil / Rio Grande do Sul / SANTA ROSA
EPI_ISL_2661836	2021-01-26	2021-06-24	South America / Brazil / Rio Grande do Sul / TEUTONIA
EPI_ISL_2661838	2021-01-30	2021-06-24	South America / Brazil / Rio Grande do Sul / SAO LUIZ GONZAGA
EPI_ISL_2661840	2021-02-02	2021-06-24	South America / Brazil / Rio Grande do Sul / GRAMADO
EPI_ISL_2661864	2021-02-11	2021-06-24	South America / Brazil / Rio Grande do Sul / SANTO ANGELO
EPI_ISL_2661865	2021-02-11	2021-06-24	South America / Brazil / Rio Grande do Sul / BAGE
EPI_ISL_2677096	2020-06-01	2021-06-25	South America / Brazil / Santa Catarina / Florianopolis
EPI_ISL_2677099	2021-01-11	2021-06-25	South America / Brazil / Santa Catarina / Florianopolis
EPI_ISL_2677120	2021-02-03	2021-06-25	South America / Brazil / Santa Catarina / Florianopolis
EPI_ISL_2677126	2021-02-09	2021-06-25	South America / Brazil / Santa Catarina / Florianopolis
EPI_ISL_2677300	2020-12-25	2021-06-25	South America / Brazil / Santa Catarina / Florianopolis
EPI_ISL_2677307	2020-09-21	2021-06-25	South America / Brazil / Santa Catarina / Florianopolis
EPI_ISL_2677308	2020-07-27	2021-06-25	South America / Brazil / Santa Catarina / Florianopolis
EPI_ISL_2698098	2020-12-17	2021-06-15	South America / Brazil
EPI_ISL_2758770	2020-10-24	2021-07-01	South America / Brazil / Parana / Curitiba
EPI_ISL_2758771	2020-10-25	2021-07-01	South America / Brazil / Parana / Curitiba
EPI_ISL_2758772	2020-11-16	2021-07-01	South America / Brazil / Parana / Curitiba
EPI_ISL_2758774	2020-11-12	2021-07-01	South America / Brazil / Parana / Curitiba
EPI_ISL_2758775	2020-08-09	2021-07-01	South America / Brazil / Parana / Curitiba
EPI_ISL_2758777	2020-06-25	2021-07-01	South America / Brazil / Parana / Cambe
EPI_ISL_2758779	2020-06-27	2021-07-01	South America / Brazil / Parana / Londrina
EPI_ISL_2758783	2020-07-28	2021-07-01	South America / Brazil / Parana / Porecatu
EPI_ISL_2758784	2020-07-16	2021-07-01	South America / Brazil / Parana / Rolandia
EPI_ISL_2758785	2020-07-24	2021-07-01	South America / Brazil / Parana / Londrina
EPI_ISL_2758788	2020-07-26	2021-07-01	South America / Brazil / Parana / Londrina
EPI_ISL_2758789	2020-07-30	2021-07-01	South America / Brazil / Parana / Rolandia
EPI_ISL_2758792	2020-08-03	2021-07-01	South America / Brazil / Parana / Cambe
EPI_ISL_2758799	2020-12-28	2021-07-01	South America / Brazil / Parana / Lupionopolis
EPI_ISL_458140	2020-04-07	2020-06-03	South America / Brazil / Para
EPI_ISL_458141	2020-04-26	2020-06-03	South America / Brazil / Para
EPI_ISL_458146	2020-04-23	2020-06-03	South America / Brazil / Para
EPI_ISL_458147	2020-04-24	2020-06-03	South America / Brazil / Para
EPI_ISL_468305	2020-04-08	2020-06-16	South America / Brazil / São Paulo / Diadema
EPI_ISL_468307	2020-04-08	2020-06-16	South America / Brazil / São Paulo / Diadema
EPI_ISL_468308	2020-03-23	2020-06-16	South America / Brazil / São Paulo / São Paulo
EPI_ISL_468311	2020-03-26	2020-06-16	South America / Brazil / São Paulo / São Paulo
EPI_ISL_468312	2020-03-26	2020-06-16	South America / Brazil / São Paulo / São Paulo
EPI_ISL_468313	2020-03-23	2020-06-16	South America / Brazil / São Paulo / Sao Bernardo do Campo
EPI_ISL_468314	2020-03-26	2020-06-16	South America / Brazil / São Paulo / Caieiras
EPI_ISL_468315	2020-04-12	2020-06-16	South America / Brazil / São Paulo / São Paulo
EPI_ISL_468316	2020-04-14	2020-06-16	South America / Brazil / São Paulo / Maua
EPI_ISL_468318	2020-04-15	2020-06-16	South America / Brazil / São Paulo / São Paulo
EPI_ISL_468319	2020-04-14	2020-06-16	South America / Brazil / São Paulo / Sao Bernardo do Campo
EPI_ISL_468321	2020-04-22	2020-06-16	South America / Brazil / São Paulo / São Paulo
EPI_ISL_471539	2020-03-19	2020-06-22	South America / Brazil / São Paulo / São Paulo
EPI_ISL_471541	2020-04-02	2020-06-22	South America / Brazil / São Paulo / São Paulo
EPI_ISL_471542	2020-04-03	2020-06-22	South America / Brazil / São Paulo / Mogi das Cruzes
EPI_ISL_471545	2020-03-22	2020-06-22	South America / Brazil / São Paulo / São Paulo
EPI_ISL_471546	2020-03-20	2020-06-22	South America / Brazil / São Paulo / São Paulo
EPI_ISL_471548	2020-04-10	2020-06-22	South America / Brazil / São Paulo / São Paulo
EPI_ISL_471549	2020-04-13	2020-06-22	South America / Brazil / São Paulo / São Paulo
EPI_ISL_471552	2020-04-01	2020-06-22	South America / Brazil / São Paulo / São Paulo
EPI_ISL_471556	2020-04-18	2020-06-22	South America / Brazil / São Paulo / Osasco
EPI_ISL_471562	2020-04-29	2020-06-22	South America / Brazil / São Paulo / São Paulo
EPI_ISL_471581	2020-04-29	2020-06-22	South America / Brazil / São Paulo / São Paulo
EPI_ISL_486429	2020-03-20	2020-07-09	South America / Brazil
EPI_ISL_492036	2020-06-01	2020-07-18	South America / Brazil / Rio de Janeiro / Resende
EPI_ISL_515541	2020-03-23	2020-08-19	South America / Brazil / São Paulo / São Paulo
EPI_ISL_515542	2020-04-20	2020-08-19	South America / Brazil / São Paulo / Peruibe
EPI_ISL_515544	2020-03-23	2020-08-19	South America / Brazil / São Paulo / São Paulo
EPI_ISL_515545	2020-03-22	2020-08-19	South America / Brazil / São Paulo / São Paulo
EPI_ISL_515546	2020-03-19	2020-08-19	South America / Brazil / São Paulo / São Paulo
EPI_ISL_515547	2020-03-20	2020-08-19	South America / Brazil / São Paulo / São Paulo
EPI_ISL_515548	2020-03-20	2020-08-19	South America / Brazil / São Paulo / São Paulo
EPI_ISL_515552	2020-04-16	2020-08-19	South America / Brazil / São Paulo / São Paulo
EPI_ISL_515553	2020-04-16	2020-08-19	South America / Brazil / São Paulo / São Paulo
EPI_ISL_515554	2020-03-19	2020-08-19	South America / Brazil / São Paulo / São Paulo
EPI_ISL_515555	2020-03-24	2020-08-19	South America / Brazil / São Paulo / São Paulo
EPI_ISL_515559	2020-04-18	2020-08-19	South America / Brazil / São Paulo / São Paulo
EPI_ISL_515560	2020-04-19	2020-08-19	South America / Brazil / São Paulo / São Paulo
EPI_ISL_515561	2020-04-16	2020-08-19	South America / Brazil / São Paulo / São Paulo
EPI_ISL_515562	2020-04-13	2020-08-19	South America / Brazil / São Paulo / Sao Vicente
EPI_ISL_515563	2020-04-16	2020-08-19	South America / Brazil / São Paulo / São Paulo
EPI_ISL_515564	2020-03-24	2020-08-19	South America / Brazil / São Paulo / São Paulo
EPI_ISL_515565	2020-03-24	2020-08-19	South America / Brazil / São Paulo / São Paulo
EPI_ISL_515566	2020-04-23	2020-08-19	South America / Brazil / São Paulo / São Paulo
EPI_ISL_572371	2020-05-06	2020-10-05	South America / Brazil / Pernambuco / Recife
EPI_ISL_574577	2020-04-16	2020-10-06	South America / Brazil / São Paulo / São Paulo
EPI_ISL_574578	2020-04-25	2020-10-06	South America / Brazil / São Paulo / Campinas
EPI_ISL_574579	2020-04-24	2020-10-06	South America / Brazil / São Paulo / São Paulo
EPI_ISL_574580	2020-04-20	2020-10-06	South America / Brazil / São Paulo / São Paulo
EPI_ISL_574583	2020-04-27	2020-10-06	South America / Brazil / São Paulo / Jandira
EPI_ISL_574588	2020-04-27	2020-10-06	South America / Brazil / São Paulo / Sumare
EPI_ISL_574589	2020-04-26	2020-10-06	South America / Brazil / São Paulo / São Paulo
EPI_ISL_574590	2020-04-26	2020-10-06	South America / Brazil / São Paulo / Santa Isabel
EPI_ISL_574591	2020-04-01	2020-10-06	South America / Brazil / São Paulo / Presidente Prudente
EPI_ISL_574592	2020-03-31	2020-10-06	South America / Brazil / São Paulo / Presidente Prudente
EPI_ISL_574594	2020-07-10	2020-10-06	South America / Brazil / São Paulo / Taubate
EPI_ISL_574595	2020-03-23	2020-10-06	South America / Brazil / São Paulo / São Paulo
EPI_ISL_574597	2020-06-18	2020-10-06	South America / Brazil / São Paulo / Jarinu
EPI_ISL_574598	2020-06-20	2020-10-06	South America / Brazil / São Paulo / Jundiai
EPI_ISL_583490	2020-04-15	2020-10-17	South America / Brazil / São Paulo / Sumare
EPI_ISL_583492	2020-04-15	2020-10-17	South America / Brazil / São Paulo / Amparo
EPI_ISL_583494	2020-04-24	2020-10-17	South America / Brazil / São Paulo / Sumare
EPI_ISL_583496	2020-06-20	2020-10-17	South America / Brazil / São Paulo / Jandira
EPI_ISL_583497	2020-06-17	2020-10-17	South America / Brazil / São Paulo / Campinas
EPI_ISL_583498	2020-06-22	2020-10-17	South America / Brazil / São Paulo / Americana
EPI_ISL_583499	2020-06-24	2020-10-17	South America / Brazil / São Paulo / Campinas
EPI_ISL_672705	2020-04-08	2020-12-04	South America / Brazil / São Paulo
EPI_ISL_672711	2020-04-11	2020-12-04	South America / Brazil / São Paulo
EPI_ISL_672719	2020-04-14	2020-12-04	South America / Brazil / São Paulo
EPI_ISL_672720	2020-04-14	2020-12-04	South America / Brazil / São Paulo
EPI_ISL_717807	2020-11-05	2020-12-20	South America / Brazil / Rio de Janeiro / São João de Meriti
EPI_ISL_717808	2020-11-03	2020-12-20	South America / Brazil / Rio de Janeiro / Rio de Janeiro
EPI_ISL_717810	2020-04-14	2020-12-20	South America / Brazil / Rio de Janeiro / Rio de Janeiro
EPI_ISL_717811	2020-04-16	2020-12-20	South America / Brazil / Rio de Janeiro / Rio de Janeiro
EPI_ISL_717812	2020-06-01	2020-12-20	South America / Brazil / Rio de Janeiro / Rio de Janeiro
EPI_ISL_717813	2020-06-01	2020-12-20	South America / Brazil / Rio de Janeiro / Rio de Janeiro
EPI_ISL_717814	2020-09-03	2020-12-20	South America / Brazil / Rio de Janeiro / Nilópolis
EPI_ISL_717815	2020-09-03	2020-12-20	South America / Brazil / Rio de Janeiro / Rio de Janeiro
EPI_ISL_717818	2020-10-08	2020-12-20	South America / Brazil / Rio de Janeiro / Rio de Janeiro
EPI_ISL_717819	2020-10-09	2020-12-20	South America / Brazil / Rio de Janeiro / Rio de Janeiro
EPI_ISL_717820	2020-10-26	2020-12-20	South America / Brazil / Rio de Janeiro / Duque de Caxias
EPI_ISL_717821	2020-10-26	2020-12-20	South America / Brazil / Rio de Janeiro / Rio de Janeiro
EPI_ISL_717822	2020-10-26	2020-12-20	South America / Brazil / Rio de Janeiro / Duque de Caxias
EPI_ISL_717823	2020-10-29	2020-12-20	South America / Brazil / Rio de Janeiro / Rio de Janeiro
EPI_ISL_717824	2020-10-29	2020-12-20	South America / Brazil / Rio de Janeiro / Rio de Janeiro
EPI_ISL_717825	2020-11-03	2020-12-20	South America / Brazil / Rio de Janeiro / Nova Iguaçu
EPI_ISL_717826	2020-11-03	2020-12-20	South America / Brazil / Rio de Janeiro / Rio de Janeiro
EPI_ISL_717827	2020-11-03	2020-12-20	South America / Brazil / Rio de Janeiro / Rio de Janeiro
EPI_ISL_717828	2020-11-04	2020-12-20	South America / Brazil / Rio de Janeiro / Rio de Janeiro
EPI_ISL_717829	2020-11-04	2020-12-20	South America / Brazil / Rio de Janeiro / Rio de Janeiro
EPI_ISL_717830	2020-11-05	2020-12-20	South America / Brazil / Rio de Janeiro / Rio de Janeiro
EPI_ISL_729801	2020-07-13	2020-12-22	South America / Brazil / Rio Grande do Sul / Passo Fundo
EPI_ISL_729803	2020-08-14	2020-12-22	South America / Brazil / Rio Grande do Sul / Sao Borja
EPI_ISL_729805	2020-03-17	2020-12-22	South America / Brazil / Rio Grande do Sul / Erechim
EPI_ISL_729806	2020-03-16	2020-12-22	South America / Brazil / Rio Grande do Sul / Santana Do Livramento
EPI_ISL_729808	2020-03-19	2020-12-22	South America / Brazil / Rio Grande do Sul / Santa Maria
EPI_ISL_729813	2020-03-25	2020-12-22	South America / Brazil / Rio Grande do Sul / Sao Domingos Do Sul
EPI_ISL_729840	2020-05-28	2020-12-22	South America / Brazil / Rio Grande do Sul / Lavras Do Sul
EPI_ISL_729845	2020-07-28	2020-12-22	South America / Brazil / Rio Grande do Sul / Nova Brescia
EPI_ISL_729852	2020-08-07	2020-12-22	South America / Brazil / Rio Grande do Sul / Farroupilha
EPI_ISL_729853	2020-08-12	2020-12-22	South America / Brazil / Rio Grande do Sul / Ijui
EPI_ISL_729854	2020-08-14	2020-12-22	South America / Brazil / Rio Grande do Sul / Porto Alegre
EPI_ISL_729856	2020-07-18	2020-12-22	South America / Brazil / Rio Grande do Sul / Pelotas
EPI_ISL_729861	2020-08-16	2020-12-22	South America / Brazil / Rio Grande do Sul / Porto Alegre
EPI_ISL_735400	2020-07-09	2020-12-25	South America / Brazil / São Paulo / Santos
EPI_ISL_735401	2020-07-04	2020-12-25	South America / Brazil / São Paulo / Rio Claro
EPI_ISL_735402	2020-07-04	2020-12-25	South America / Brazil / São Paulo / Rio Claro
EPI_ISL_735403	2020-07-04	2020-12-25	South America / Brazil / São Paulo / Rio Claro
EPI_ISL_735404	2020-07-04	2020-12-25	South America / Brazil / São Paulo / Rio Claro
EPI_ISL_735405	2020-06-16	2020-12-25	South America / Brazil / São Paulo / Birigui
EPI_ISL_735406	2020-07-08	2020-12-25	South America / Brazil / São Paulo / Santa Isabel
EPI_ISL_735408	2020-06-25	2020-12-25	South America / Brazil / São Paulo / Jandira
EPI_ISL_735409	2020-06-17	2020-12-25	South America / Brazil / São Paulo / Campinas
EPI_ISL_735411	2020-07-06	2020-12-25	South America / Brazil / São Paulo / Diadema
EPI_ISL_735412	2020-06-15	2020-12-25	South America / Brazil / São Paulo / São Paulo
EPI_ISL_735413	2020-06-17	2020-12-25	South America / Brazil / São Paulo / São Paulo
EPI_ISL_735417	2020-06-26	2020-12-25	South America / Brazil / São Paulo / Mongagua
EPI_ISL_735418	2020-06-27	2020-12-25	South America / Brazil / São Paulo / Taubate
EPI_ISL_735419	2020-07-01	2020-12-25	South America / Brazil / São Paulo / Juquia
EPI_ISL_735421	2020-07-01	2020-12-25	South America / Brazil / São Paulo / Sao Bernardo do Campo
EPI_ISL_735422	2020-06-20	2020-12-25	South America / Brazil / São Paulo / Sao Bernardo do Campo
EPI_ISL_735424	2020-07-01	2020-12-25	South America / Brazil / São Paulo / Diadema
EPI_ISL_735426	2020-07-01	2020-12-25	South America / Brazil / São Paulo / Diadema
EPI_ISL_735428	2020-07-02	2020-12-25	South America / Brazil / São Paulo / São Paulo
EPI_ISL_735429	2020-07-01	2020-12-25	South America / Brazil / São Paulo / São Paulo
EPI_ISL_735431	2020-07-02	2020-12-25	South America / Brazil / São Paulo / São Paulo
EPI_ISL_735433	2020-07-01	2020-12-25	South America / Brazil / São Paulo / Cajati
EPI_ISL_770623	2020-11-27	2021-01-06	South America / Brazil / Rio Grande do Sul / Garibaldi
EPI_ISL_770626	2020-11-27	2021-01-06	South America / Brazil / Rio Grande do Sul / Garibaldi
EPI_ISL_770627	2020-11-27	2021-01-06	South America / Brazil / Rio Grande do Sul / Garibaldi
EPI_ISL_770629	2020-11-27	2021-01-06	South America / Brazil / Rio Grande do Sul / Canoas
EPI_ISL_792643	2020-04-27	2021-01-10	South America / Brazil / Alagoas
EPI_ISL_792647	2020-11-09	2021-01-10	South America / Brazil / Parana / Curitiba
EPI_ISL_792649	2020-11-17	2021-01-10	South America / Brazil / Parana / Marechal Candido Rondon
EPI_ISL_792653	2020-11-09	2021-01-10	South America / Brazil / Parana / Ponta Grossa
EPI_ISL_792654	2020-11-23	2021-01-10	South America / Brazil / Parana / Londrina
EPI_ISL_801390	2020-10-23	2021-01-11	South America / Brazil / Amazonas / Manaus
EPI_ISL_801391	2020-11-12	2021-01-11	South America / Brazil / Amazonas / Manaus
EPI_ISL_801393	2020-10-29	2021-01-11	South America / Brazil / Amazonas / Manaus
EPI_ISL_801394	2020-10-29	2021-01-11	South America / Brazil / Amazonas / Manaus
EPI_ISL_801399	2020-06-09	2021-01-11	South America / Brazil / Amazonas / Manaquiri
EPI_ISL_801400	2020-09-14	2021-01-11	South America / Brazil / Amazonas / Carauari
EPI_ISL_801401	2020-09-15	2021-01-11	South America / Brazil / Amazonas / Carauari
EPI_ISL_801402	2020-05-03	2021-01-11	South America / Brazil / Amazonas / Iranduba
EPI_ISL_801403	2020-05-12	2021-01-11	South America / Brazil / Amazonas / Manacapuru
EPI_ISL_831645	2020-06-15	2021-01-15	South America / Brazil / Rio Grande do Sul / Esteio
EPI_ISL_831660	2020-06-17	2021-01-15	South America / Brazil / Rio Grande do Sul / Esteio
EPI_ISL_831688	2020-07-15	2021-01-15	South America / Brazil / Rio Grande do Sul / Esteio
EPI_ISL_831689	2020-08-03	2021-01-15	South America / Brazil / Rio Grande do Sul / Esteio
EPI_ISL_848563	2020-07-10	2021-01-19	South America / Brazil / Para
EPI_ISL_848565	2020-07-03	2021-01-19	South America / Brazil / Para
EPI_ISL_848566	2020-06-26	2021-01-19	South America / Brazil / Para
EPI_ISL_861242	2020-09-07	2021-01-22	South America / Brazil / Sao Paulo / Sao Jose dos Campos
EPI_ISL_861666	2020-05-30	2021-01-23	South America / Brazil / Sao Paulo / Porto Feliz
EPI_ISL_861667	2020-06-29	2021-01-23	South America / Brazil / Sao Paulo / Rio Claro
EPI_ISL_861669	2020-12-08	2021-01-23	South America / Brazil / Sao Paulo / Embu-Guacu
EPI_ISL_861671	2020-11-01	2021-01-23	South America / Brazil / Sao Paulo / Mogi das Cruzes
EPI_ISL_861673	2020-11-04	2021-01-23	South America / Brazil / Sao Paulo / Osasco
EPI_ISL_861680	2020-12-26	2021-01-23	South America / Brazil / Sao Paulo / Sao Paulo
EPI_ISL_861682	2020-12-20	2021-01-23	South America / Brazil / Sao Paulo / Sao Paulo
EPI_ISL_926446	2020-12-21	2021-02-03	South America / Brazil / Amazonas
EPI_ISL_943606	2020-11-18	2021-02-06	South America / Brazil / Rio Grande do Sul / Passo Fundo
EPI_ISL_943609	2020-11-20	2021-02-06	South America / Brazil / Rio Grande do Sul / Lajeado
EPI_ISL_978498	2020-07-23	2021-02-12	South America / Brazil / Bahia
EPI_ISL_983868	2021-02-02	2021-02-12	South America / Brazil / Rio Grande do Sul / Santa Rosa
EPI_ISL_985170	2020-08-28	2021-02-14	South America / Brazil / Sao Paulo / Estrela do Norte
EPI_ISL_985171	2020-08-21	2021-02-14	South America / Brazil / Sao Paulo / Sao Sebastiao
EPI_ISL_985172	2020-08-19	2021-02-14	South America / Brazil / Sao Paulo / Lorena
EPI_ISL_985173	2020-08-19	2021-02-14	South America / Brazil / Sao Paulo / Lorena
EPI_ISL_985175	2020-08-17	2021-02-14	South America / Brazil / Sao Paulo / Sao Paulo
EPI_ISL_985178	2020-08-15	2021-02-14	South America / Brazil / Sao Paulo / Taboao da Serra
EPI_ISL_1520165	2021-03-23	2021-04-09	North America / USA / Illinois
EPI_ISL_1939070	2021-02-25	2021-05-07	Europe / Spain / Castilla y Leon / Leon
EPI_ISL_2517017	2021-03-01	2021-06-06	North America / USA / Missouri / St. Louis
EPI_ISL_890322	2021-01-03	2021-01-29	Europe / Belgium / Sint-Stevens-Woluwe
EPI_ISL_1019095	2021-02-08	2021-02-18	Europe / United Kingdom / England
EPI_ISL_1038930	2020-10-28	2021-02-20	North America / USA / New Mexico
EPI_ISL_1041312	2021-02-07	2021-02-22	North America / USA / New York / New York City
EPI_ISL_1041411	2021-02-09	2021-02-22	North America / USA / New York / New York City
EPI_ISL_1061891	2021-02-14	2021-02-24	Europe / United Kingdom / England
EPI_ISL_1076422	2021-02-13	2021-02-25	Europe / Belgium / Hainaut
EPI_ISL_1098236	2021-02-17	2021-03-01	North America / USA / New York / New York City
EPI_ISL_1113129	2021-02-15	2021-03-01	Europe / Belgium / Hainaut
EPI_ISL_1163469	2021-02-10	2021-03-05	North America / USA / Georgia
EPI_ISL_1176584	2021-02-12	2021-03-08	Europe / United Kingdom / England
EPI_ISL_1176646	2021-02-11	2021-03-08	Europe / United Kingdom / England
EPI_ISL_1176708	2021-02-11	2021-03-08	Europe / United Kingdom / England
EPI_ISL_1176828	2021-02-15	2021-03-08	Europe / United Kingdom / England
EPI_ISL_1186053	2021-02-14	2021-03-09	North America / USA / New Mexico
EPI_ISL_1187232	2021-02-17	2021-03-09	Europe / United Kingdom / England
EPI_ISL_1195189	2021-02-22	2021-03-09	Europe / Switzerland / Zurich
EPI_ISL_1269276	2021-02-22	2021-03-17	North America / USA / Georgia
EPI_ISL_1369108	2021-02-01	2021-03-26	Europe / Belgium / Ghent
EPI_ISL_1382711	2021-03-01	2021-03-28	Europe / Belgium / Anderlecht
EPI_ISL_1460806	2021-03-11	2021-04-02	North America / USA / Georgia
EPI_ISL_1462890	2021-03-16	2021-04-02	North America / USA / Georgia
EPI_ISL_1471516	2021-03-28	2021-04-05	North America / USA / New York / New York City
EPI_ISL_1527453	2021-01-25	2021-04-09	North America / USA / Georgia
EPI_ISL_1581351	2021-03-28	2021-04-13	North America / USA / Pennsylvania
EPI_ISL_1581920	2021-03-29	2021-04-13	North America / USA / Pennsylvania
EPI_ISL_1582076	2021-03-27	2021-04-13	North America / USA / Pennsylvania
EPI_ISL_1694523	2021-04-03	2021-04-22	North America / USA / Pennsylvania
EPI_ISL_1788474	2021-04-15	2021-04-29	Europe / France / Auvergne-Rhone-Alpes / Lyon
EPI_ISL_1796674	2021-04-09	2021-04-29	North America / USA / Pennsylvania
EPI_ISL_1805190	2021-03-28	2021-04-30	North America / USA / Maryland
EPI_ISL_1840673	2021-04-14	2021-05-03	North America / USA / Pennsylvania
EPI_ISL_1922657	2021-03-15	2021-05-06	North America / USA / Maryland
EPI_ISL_1962939	2021-04-20	2021-05-08	Europe / Netherlands / Gelderland
EPI_ISL_2099708	2020-11-25	2021-05-14	Asia / India / Himachal Pradesh
EPI_ISL_2316007	2021-02-15	2021-05-28	Europe / Germany / North Rhine-Westphalia
EPI_ISL_2321569	2021-01-08	2021-05-28	North America / USA / Georgia
EPI_ISL_2341980	2021-03-10	2021-05-30	Asia / India / Maharashtra
EPI_ISL_2342927	2021-03-24	2021-05-30	Asia / India / Maharashtra
EPI_ISL_2597320	2021-03-17	2021-06-17	North America / USA / Pennsylvania / SE Pennsylvania
EPI_ISL_2597389	2021-03-22	2021-06-17	North America / USA / Pennsylvania / SE Pennsylvania
EPI_ISL_654986	2020-11-11	2020-11-25	Europe / United Kingdom / England
EPI_ISL_656403	2020-11-08	2020-11-25	Europe / United Kingdom / England
EPI_ISL_656489	2020-11-08	2020-11-25	Europe / United Kingdom / England
EPI_ISL_661471	2020-11-11	2020-11-30	Europe / United Kingdom / England
EPI_ISL_668167	2020-11-14	2020-12-02	Europe / United Kingdom / England
EPI_ISL_674666	2020-11-13	2020-12-04	Europe / United Kingdom / England
EPI_ISL_674682	2020-11-13	2020-12-04	Europe / United Kingdom / England
EPI_ISL_702452	2020-11-21	2020-12-14	Europe / United Kingdom / England
EPI_ISL_704363	2020-11-27	2020-12-14	Europe / United Kingdom / England
EPI_ISL_704542	2020-11-27	2020-12-14	Europe / United Kingdom / England
EPI_ISL_708889	2020-11-30	2020-12-17	Europe / United Kingdom / England
EPI_ISL_717702	2020-12-14	2020-12-19	Oceania / Australia / New South Wales / Sydney
EPI_ISL_719372	2020-12-10	2020-12-21	Europe / United Kingdom / England
EPI_ISL_720256	2020-11-18	2020-12-21	Europe / United Kingdom / England
EPI_ISL_720929	2020-11-18	2020-12-21	Europe / United Kingdom / England
EPI_ISL_727818	2020-11-14	2020-12-22	Europe / United Kingdom / England
EPI_ISL_735576	2020-12-13	2020-12-26	Europe / United Kingdom / England
EPI_ISL_736533	2020-12-14	2020-12-26	Europe / United Kingdom / England
EPI_ISL_740868	2020-12-14	2020-12-29	Oceania / Australia / New South Wales / Sydney
EPI_ISL_761219	2020-12-17	2021-01-04	Europe / United Kingdom / England
EPI_ISL_777460	2020-12-18	2021-01-07	Europe / United Kingdom / England
EPI_ISL_778221	2020-12-18	2021-01-07	Europe / United Kingdom / England
EPI_ISL_778371	2020-12-13	2021-01-07	Europe / United Kingdom / England
EPI_ISL_778550	2020-12-13	2021-01-07	Europe / United Kingdom / England
EPI_ISL_779685	2021-01-03	2021-01-08	Asia / Japan
EPI_ISL_804356	2020-12-23	2021-01-12	Europe / United Kingdom / England
EPI_ISL_816841	2020-12-31	2021-01-14	Europe / United Kingdom / England
EPI_ISL_825572	2020-12-24	2021-01-15	Europe / United Kingdom / England
EPI_ISL_834664	2021-01-05	2021-01-18	Europe / United Kingdom / England
EPI_ISL_880986	2021-01-14	2021-01-27	Europe / United Kingdom / England
EPI_ISL_885889	2021-01-14	2021-01-28	Europe / United Kingdom / England
EPI_ISL_908794	2021-01-19	2021-02-01	Europe / United Kingdom / England
EPI_ISL_908890	2021-01-19	2021-02-01	Europe / United Kingdom / England
EPI_ISL_913777	2021-01-08	2021-02-02	Europe / Belgium / Houthalen-Helchteren
EPI_ISL_917080	2021-01-13	2021-02-03	Europe / United Kingdom / England
EPI_ISL_936643	2020-12-12	2021-02-05	North America / USA / Illinois / Lake County
EPI_ISL_946464	2021-01-25	2021-02-08	Europe / United Kingdom / England
EPI_ISL_957689	2021-01-30	2021-02-09	Europe / United Kingdom / England
EPI_ISL_958825	2021-01-28	2021-02-09	Europe / United Kingdom / England
EPI_ISL_963376	2021-01-29	2021-02-10	Europe / United Kingdom / England
EPI_ISL_990891	2021-01-25	2021-02-15	Europe / United Kingdom / England
